# Immunohistochemical Profiling of Histone Modification Biomarkers Identifies Subtype-Specific Epigenetic Signatures and Potential Drug Targets in Breast Cancer

**DOI:** 10.1101/2024.12.13.24318980

**Authors:** Zirong Huo, Sitong Zhang, Guodong Su, Yu Cai, Rui Chen, Mengju Jiang, Dongyan Yang, Shengchao Zhang, Yuyan Xiong, Xi Zhang

## Abstract

**Background:** Breast cancer (BC) subtypes exhibit distinct epigenetic landscapes, with triple-negative breast cancer (TNBC) lacking effective targeted therapies. This study investigates histone biomarkers and therapeutic vulnerabilities across BC subtypes. **Methods:** Immunohistochemical profiling of >20 histone biomarkers, including histone modifications, modifiers and oncohistone mutations was conducted on a discovery cohort and a validation cohort of BC tissues, healthy controls and cell line models. Transcriptomic and cell growth analyses were conducted to evaluate the effects of the small-molecule G9a inhibitor in diverse BC models. **Results:** Key histone biomarkers, including H3K9me2, H3K36me2, and H3K79me, were differentially expressed across BC subtypes. H3K9me2 emerged as an independent predictor for distinguishing TNBC from other less aggressive BC subtypes, with elevated expression correlating with higher tumor grade and stage. G9a inhibition impaired cell proliferation and modulated epithelial-mesenchymal transition pathways, with the strongest impact in basal-like TNBC. Disruption of oncogene and tumor suppressor regulation (e.g., TP53, SATB1) was observed in TNBC. **Conclusion:** This study highlights G9a’s context-dependent roles in BC, supporting its potential as a therapeutic target. Findings provide a foundation for subtype-specific epigenetic therapies to improve outcomes in aggressive BC subtypes.

**Clinical Perspective:**

- This study was undertaken to explore the epigenetic landscape of breast cancer subtypes, focusing on histone modifications and their therapeutic potential, particularly through targeting G9a, a histone methyltransferase.
- The study identified subtype-specific histone biomarkers, with H3K9me2 emerging as a key marker distinguishing TNBC from other less aggressive subtypes. G9a inhibition demonstrated robust anti-cancer effects, including cell proliferation impairment and disruption of oncogenic pathways, particularly in TNBC models.
- These findings provide compelling evidence for the development of subtype-specific epigenetic therapies targeting G9a and similar regulators, highlighting their potential to reshape the treatment landscape for TNBC and improve patient outcomes.

## Supplemental Table 3 for "Immunohistochemical Profiling of Histone Modification Biomarkers Identifies Subtype-Specific Epigenetic Signatures and Potential Drug Targets in Breast Cancer"

### Sheet: Table S3a
Table S3a: Upregulated KEGG pathways identified in MCF-7 cells (p < 0.05), n=8
Term	Database	ID	Input.number	Background.number	P.Value	Corrected.P.Value	Input	Hyperlink
Metabolic pathways	KEGG PATHWAY	hsa01100	15	1433	4.37071e-06	0.00037713	AOX1|GALNT14|GALNTL6|B3GALT5|DHRS3|CYP1A1|CYP4F8|UGT2B15|NOS3|HAAO|AKR1B10|GPX2|MAT1A|SPAM1|AKR1C3	http://www.genome.jp/kegg-bin/show_pathway?hsa01100/hsa:4143%09red/hsa:9249%09red/hsa:316%09red/hsa:8644%09red/hsa:2877%09red/hsa:442117%09red/hsa:79623%09red/hsa:11283%09red/hsa:6677%09red/hsa:10317%09red/hsa:57016%09red/hsa:1543%09red/hsa:4846%09red/hsa:7366%09red/hsa:23498%09red
@@Arachidonic acid metabolism	KEGG PATHWAY	hsa00590	3	63	0.000668054	0.0155718	CYP4F8|GPX2|AKR1C3	http://www.genome.jp/kegg-bin/show_pathway?hsa00590/hsa:11283%09red/hsa:8644%09red/hsa:2877%09red
Steroid hormone biosynthesis	KEGG PATHWAY	hsa00140	4	60	2.30869e-05	0.00139445	CYP1A1|UGT2B15|STS|AKR1C3	http://www.genome.jp/kegg-bin/show_pathway?hsa00140/hsa:412%09red/hsa:7366%09red/hsa:8644%09red/hsa:1543%09red
Retinol metabolism	KEGG PATHWAY	hsa00830	4	67	3.48225e-05	0.00182894	CYP1A1|AOX1|DHRS3|UGT2B15	http://www.genome.jp/kegg-bin/show_pathway?hsa00830/hsa:9249%09red/hsa:316%09red/hsa:7366%09red/hsa:1543%09red
Tryptophan metabolism	KEGG PATHWAY	hsa00380	3	42	0.000215411	0.00929345	AOX1|HAAO|CYP1A1	http://www.genome.jp/kegg-bin/show_pathway?hsa00380/hsa:1543%09red/hsa:316%09red/hsa:23498%09red
Folate biosynthesis	KEGG PATHWAY	hsa00790	2	26	0.0023612	0.0356541	AKR1B10|AKR1C3	http://www.genome.jp/kegg-bin/show_pathway?hsa00790/hsa:57016%09red/hsa:8644%09red
Mucin type O-glycan biosynthesis	KEGG PATHWAY	hsa00512	2	31	0.00327076	0.041157	GALNT14|GALNTL6	http://www.genome.jp/kegg-bin/show_pathway?hsa00512/hsa:79623%09red/hsa:442117%09red
Pentose and glucuronate interconversions	KEGG PATHWAY	hsa00040	2	34	0.00388312	0.0478654	UGT2B15|AKR1B10	http://www.genome.jp/kegg-bin/show_pathway?hsa00040/hsa:57016%09red/hsa:7366%09red

### Sheet: Table S3b
Table S3b: Downregulated KEGG pathways identified in MCF-7 cells (p < 0.05), n=11
Term	Database	ID	Input.number	Background.number	P.Value	Corrected.P.Value	Input	Hyperlink
Herpes simplex virus 1 infection	KEGG PATHWAY	hsa05168	8	492	2.00747e-05	0.00172508	ZNF264|TRAPPC2B|TLR2|ZNF419|C3|ZNF772|ZNF773|ZNF559	http://www.genome.jp/kegg-bin/show_pathway?hsa05168/hsa:400720%09red/hsa:374928%09red/hsa:7097%09red/hsa:114026%09red/hsa:718%09red/hsa:284306%09red/hsa:79744%09red/hsa:84527%09red
Chagas disease (American trypanosomiasis)	KEGG PATHWAY	hsa05142	4	103	0.000110464	0.00474629	TLR2|GNAO1|C3|FOS	http://www.genome.jp/kegg-bin/show_pathway?hsa05142/hsa:718%09red/hsa:2353%09red/hsa:2775%09red/hsa:7097%09red
Estrogen signaling pathway	KEGG PATHWAY	hsa04915	4	138	0.000326979	0.00980176	GNAO1|KRT16|KRT23|FOS	http://www.genome.jp/kegg-bin/show_pathway?hsa04915/hsa:3868%09red/hsa:25984%09red/hsa:2353%09red/hsa:2775%09red
Leishmaniasis	KEGG PATHWAY	hsa05140	3	74	0.000749681	0.0162403	TLR2|C3|FOS	http://www.genome.jp/kegg-bin/show_pathway?hsa05140/hsa:718%09red/hsa:2353%09red/hsa:7097%09red
ECM-receptor interaction	KEGG PATHWAY	hsa04512	3	86	0.00114107	0.0210667	COL4A6|COL6A2|TNXB	http://www.genome.jp/kegg-bin/show_pathway?hsa04512/hsa:7148%09red/hsa:1292%09red/hsa:1288%09red
Focal adhesion	KEGG PATHWAY	hsa04510	4	199	0.00124448	0.0224785	COL4A6|COL6A2|TNXB|CAV1	http://www.genome.jp/kegg-bin/show_pathway?hsa04510/hsa:857%09red/hsa:7148%09red/hsa:1292%09red/hsa:1288%09red
Protein digestion and absorption	KEGG PATHWAY	hsa04974	3	90	0.00129531	0.0228719	COL21A1|COL4A6|COL6A2	http://www.genome.jp/kegg-bin/show_pathway?hsa04974/hsa:81578%09red/hsa:1292%09red/hsa:1288%09red
IL-17 signaling pathway	KEGG PATHWAY	hsa04657	3	93	0.00141918	0.0234221	MUC5AC|MUC5B|FOS	http://www.genome.jp/kegg-bin/show_pathway?hsa04657/hsa:727897%09red/hsa:2353%09red/hsa:4586%09red
PI3K-Akt signaling pathway	KEGG PATHWAY	hsa04151	5	354	0.00143549	0.0234221	TLR2|COL4A6|COL6A2|NTF4|TNXB	http://www.genome.jp/kegg-bin/show_pathway?hsa04151/hsa:1288%09red/hsa:7148%09red/hsa:1292%09red/hsa:4909%09red/hsa:7097%09red
Parathyroid hormone synthesis, secretion and action	KEGG PATHWAY	hsa04928	3	106	0.00204109	0.0298973	EGR1|PTHLH|FOS	http://www.genome.jp/kegg-bin/show_pathway?hsa04928/hsa:1958%09red/hsa:2353%09red/hsa:5744%09red
Relaxin signaling pathway	KEGG PATHWAY	hsa04926	3	130	0.00358268	0.040868	GNAO1|COL4A6|FOS	http://www.genome.jp/kegg-bin/show_pathway?hsa04926/hsa:2353%09red/hsa:2775%09red/hsa:1288%09red

### Sheet: Table S3c
Table S3c: Upregulated KEGG pathways identified in MDA-MB-231 cells (p < 0.05), n=28
Term	Database	ID	Input.number	Background.number	P.Value	Corrected.P.Value	Input	Hyperlink
Steroid biosynthesis	KEGG PATHWAY	hsa00100	9	19	3.31795e-15	8.73569e-13	MSMO1|TM7SF2|DHCR7|SC5D|CYP51A1|HSD17B7|FDFT1|SQLE|DHCR24	http://www.genome.jp/kegg-bin/show_pathway?hsa00100/hsa:7108%09red/hsa:1717%09red/hsa:51478%09red/hsa:6309%09red/hsa:2222%09red/hsa:6307%09red/hsa:1718%09red/hsa:1595%09red/hsa:6713%09red
Metabolic pathways	KEGG PATHWAY	hsa01100	26	1433	1.55553e-09	2.04775e-07	MSMO1|TM7SF2|IDI1|DHCR7|SC5D|SQLE|B4GALNT1|AKR1B10|CYP51A1|OGDHL|FDFT1|HSD17B7|HMGCS1|LIPG|ACSS2|MVD|HMGCR|PLA2G4C|ALDOC|MVK|DHCR24|FDPS|MMAB|AK5|EBP|CHPF	http://www.genome.jp/kegg-bin/show_pathway?hsa01100/hsa:230%09red/hsa:3156%09red/hsa:79586%09red/hsa:55902%09red/hsa:2720%09red/hsa:7108%09red/hsa:6309%09red/hsa:8605%09red/hsa:6307%09red/hsa:9388%09red/hsa:51478%09red/hsa:1717%09red/hsa:55753%09red/hsa:57016%09red/hsa:1718%09red/hsa:6713%09red/hsa:4597%09red/hsa:4598%09red/hsa:26289%09red/hsa:3157%09red/hsa:3422%09red/hsa:326625%09red/hsa:2222%09red/hsa:2224%09red/hsa:2583%09red/hsa:1595%09red
Terpenoid backbone biosynthesis	KEGG PATHWAY	hsa00900	6	22	2.35799e-09	2.89718e-07	HMGCS1|FDPS|IDI1|MVD|HMGCR|MVK	http://www.genome.jp/kegg-bin/show_pathway?hsa00900/hsa:3422%09red/hsa:4597%09red/hsa:4598%09red/hsa:3157%09red/hsa:3156%09red/hsa:2224%09red
Asthma	KEGG PATHWAY	hsa05310	6	31	1.40798e-08	1.29745e-06	HLA-DPB1|HLA-DRA|HLA-DRB1|HLA-DRB5|HLA-DOA|HLA-DPA1	http://www.genome.jp/kegg-bin/show_pathway?hsa05310/hsa:3111%09red/hsa:3113%09red/hsa:3122%09red/hsa:3123%09red/hsa:3125%09red/hsa:3127%09red
Allograft rejection	KEGG PATHWAY	hsa05330	6	38	4.16728e-08	3.33926e-06	HLA-DPB1|HLA-DRA|HLA-DRB1|HLA-DRB5|HLA-DOA|HLA-DPA1	http://www.genome.jp/kegg-bin/show_pathway?hsa05330/hsa:3111%09red/hsa:3113%09red/hsa:3122%09red/hsa:3123%09red/hsa:3125%09red/hsa:3127%09red
Graft-versus-host disease	KEGG PATHWAY	hsa05332	6	41	6.2698e-08	4.6221e-06	HLA-DPB1|HLA-DRA|HLA-DRB1|HLA-DRB5|HLA-DOA|HLA-DPA1	http://www.genome.jp/kegg-bin/show_pathway?hsa05332/hsa:3111%09red/hsa:3113%09red/hsa:3122%09red/hsa:3123%09red/hsa:3125%09red/hsa:3127%09red
Leishmaniasis	KEGG PATHWAY	hsa05140	7	74	7.64101e-08	5.4163e-06	HLA-DPB1|HLA-DRA|HLA-DRB1|HLA-DRB5|HLA-DOA|HLA-DPA1|MAPK11	http://www.genome.jp/kegg-bin/show_pathway?hsa05140/hsa:3111%09red/hsa:3113%09red/hsa:5600%09red/hsa:3122%09red/hsa:3123%09red/hsa:3125%09red/hsa:3127%09red
Type I diabetes mellitus	KEGG PATHWAY	hsa04940	6	43	8.1059e-08	5.53303e-06	HLA-DPB1|HLA-DRA|HLA-DRB1|HLA-DRB5|HLA-DOA|HLA-DPA1	http://www.genome.jp/kegg-bin/show_pathway?hsa04940/hsa:3111%09red/hsa:3113%09red/hsa:3122%09red/hsa:3123%09red/hsa:3125%09red/hsa:3127%09red
Influenza A	KEGG PATHWAY	hsa05164	9	167	9.97363e-08	6.33842e-06	FDPS|HLA-DRA|HLA-DPB1|NXF3|HLA-DRB1|HLA-DRB5|PRSS2|HLA-DOA|HLA-DPA1	http://www.genome.jp/kegg-bin/show_pathway?hsa05164/hsa:56000%09red/hsa:3111%09red/hsa:3113%09red/hsa:3122%09red/hsa:3123%09red/hsa:2224%09red/hsa:3125%09red/hsa:5645%09red/hsa:3127%09red
Intestinal immune network for IgA production	KEGG PATHWAY	hsa04672	6	49	1.64401e-07	9.46848e-06	HLA-DPB1|HLA-DRA|HLA-DRB1|HLA-DRB5|HLA-DOA|HLA-DPA1	http://www.genome.jp/kegg-bin/show_pathway?hsa04672/hsa:3111%09red/hsa:3113%09red/hsa:3122%09red/hsa:3123%09red/hsa:3125%09red/hsa:3127%09red
Autoimmune thyroid disease	KEGG PATHWAY	hsa05320	6	53	2.51819e-07	1.36203e-05	HLA-DPB1|HLA-DRA|HLA-DRB1|HLA-DRB5|HLA-DOA|HLA-DPA1	http://www.genome.jp/kegg-bin/show_pathway?hsa05320/hsa:3111%09red/hsa:3113%09red/hsa:3122%09red/hsa:3123%09red/hsa:3125%09red/hsa:3127%09red
Rheumatoid arthritis	KEGG PATHWAY	hsa05323	7	91	2.85457e-07	1.42189e-05	HLA-DPB1|HLA-DRA|HLA-DRB1|HLA-DRB5|LTB|HLA-DOA|HLA-DPA1	http://www.genome.jp/kegg-bin/show_pathway?hsa05323/hsa:3111%09red/hsa:3113%09red/hsa:4050%09red/hsa:3122%09red/hsa:3123%09red/hsa:3125%09red/hsa:3127%09red
Th1 and Th2 cell differentiation	KEGG PATHWAY	hsa04658	7	92	3.06042e-07	1.4843e-05	HLA-DPB1|HLA-DRA|HLA-DRB1|HLA-DRB5|HLA-DOA|HLA-DPA1|MAPK11	http://www.genome.jp/kegg-bin/show_pathway?hsa04658/hsa:3111%09red/hsa:3113%09red/hsa:5600%09red/hsa:3122%09red/hsa:3123%09red/hsa:3125%09red/hsa:3127%09red
Hematopoietic cell lineage	KEGG PATHWAY	hsa04640	7	97	4.28705e-07	1.97526e-05	HLA-DPB1|HLA-DRA|HLA-DRB1|CD34|HLA-DRB5|HLA-DOA|HLA-DPA1	http://www.genome.jp/kegg-bin/show_pathway?hsa04640/hsa:947%09red/hsa:3111%09red/hsa:3113%09red/hsa:3122%09red/hsa:3123%09red/hsa:3125%09red/hsa:3127%09red
Cell adhesion molecules (CAMs)	KEGG PATHWAY	hsa04514	8	146	4.62592e-07	2.0299e-05	HLA-DPB1|HLA-DRA|HLA-DRB1|CD34|HLA-DRB5|HLA-DOA|HLA-DPA1|CLDN1	http://www.genome.jp/kegg-bin/show_pathway?hsa04514/hsa:947%09red/hsa:9076%09red/hsa:3111%09red/hsa:3113%09red/hsa:3122%09red/hsa:3123%09red/hsa:3125%09red/hsa:3127%09red
Viral myocarditis	KEGG PATHWAY	hsa05416	6	60	4.94988e-07	2.12154e-05	HLA-DPB1|HLA-DRA|HLA-DRB1|HLA-DRB5|HLA-DOA|HLA-DPA1	http://www.genome.jp/kegg-bin/show_pathway?hsa05416/hsa:3111%09red/hsa:3113%09red/hsa:3122%09red/hsa:3123%09red/hsa:3125%09red/hsa:3127%09red
Inflammatory bowel disease (IBD)	KEGG PATHWAY	hsa05321	6	65	7.66139e-07	3.13777e-05	HLA-DPB1|HLA-DRA|HLA-DRB1|HLA-DRB5|HLA-DOA|HLA-DPA1	http://www.genome.jp/kegg-bin/show_pathway?hsa05321/hsa:3111%09red/hsa:3113%09red/hsa:3122%09red/hsa:3123%09red/hsa:3125%09red/hsa:3127%09red
Th17 cell differentiation	KEGG PATHWAY	hsa04659	7	107	8.0021e-07	3.20606e-05	HLA-DPB1|HLA-DRA|HLA-DRB1|HLA-DRB5|HLA-DOA|HLA-DPA1|MAPK11	http://www.genome.jp/kegg-bin/show_pathway?hsa04659/hsa:3111%09red/hsa:3113%09red/hsa:5600%09red/hsa:3122%09red/hsa:3123%09red/hsa:3125%09red/hsa:3127%09red
Staphylococcus aureus infection	KEGG PATHWAY	hsa05150	6	68	9.80203e-07	3.84365e-05	HLA-DPB1|HLA-DRA|HLA-DRB1|HLA-DRB5|HLA-DOA|HLA-DPA1	http://www.genome.jp/kegg-bin/show_pathway?hsa05150/hsa:3111%09red/hsa:3113%09red/hsa:3122%09red/hsa:3123%09red/hsa:3125%09red/hsa:3127%09red
Toxoplasmosis	KEGG PATHWAY	hsa05145	7	113	1.1315e-06	4.3445e-05	HLA-DPB1|HLA-DRA|HLA-DRB1|HLA-DRB5|HLA-DOA|HLA-DPA1|MAPK11	http://www.genome.jp/kegg-bin/show_pathway?hsa05145/hsa:3111%09red/hsa:3113%09red/hsa:5600%09red/hsa:3122%09red/hsa:3123%09red/hsa:3125%09red/hsa:3127%09red
Antigen processing and presentation	KEGG PATHWAY	hsa04612	6	77	1.93269e-06	6.60878e-05	HLA-DPB1|HLA-DRA|HLA-DRB1|HLA-DRB5|HLA-DOA|HLA-DPA1	http://www.genome.jp/kegg-bin/show_pathway?hsa04612/hsa:3111%09red/hsa:3113%09red/hsa:3122%09red/hsa:3123%09red/hsa:3125%09red/hsa:3127%09red
Tuberculosis	KEGG PATHWAY	hsa05152	7	179	2.03198e-05	0.000567416	HLA-DPB1|HLA-DRA|HLA-DRB1|HLA-DRB5|HLA-DOA|HLA-DPA1|MAPK11	http://www.genome.jp/kegg-bin/show_pathway?hsa05152/hsa:3111%09red/hsa:3113%09red/hsa:5600%09red/hsa:3122%09red/hsa:3123%09red/hsa:3125%09red/hsa:3127%09red
Systemic lupus erythematosus	KEGG PATHWAY	hsa05322	6	133	3.75041e-05	0.000960001	HLA-DPB1|HLA-DRA|HLA-DRB1|HLA-DRB5|HLA-DOA|HLA-DPA1	http://www.genome.jp/kegg-bin/show_pathway?hsa05322/hsa:3111%09red/hsa:3113%09red/hsa:3122%09red/hsa:3123%09red/hsa:3125%09red/hsa:3127%09red
Epstein-Barr virus infection	KEGG PATHWAY	hsa05169	7	201	4.14821e-05	0.00104728	HLA-DPB1|HLA-DRA|HLA-DRB1|HLA-DRB5|HLA-DOA|HLA-DPA1|MAPK11	http://www.genome.jp/kegg-bin/show_pathway?hsa05169/hsa:3111%09red/hsa:3113%09red/hsa:5600%09red/hsa:3122%09red/hsa:3123%09red/hsa:3125%09red/hsa:3127%09red
Human T-cell leukemia virus 1 infection	KEGG PATHWAY	hsa05166	7	219	6.99768e-05	0.0016749	FDPS|HLA-DRA|HLA-DPB1|HLA-DRB1|HLA-DRB5|HLA-DOA|HLA-DPA1	http://www.genome.jp/kegg-bin/show_pathway?hsa05166/hsa:3111%09red/hsa:3113%09red/hsa:3122%09red/hsa:3123%09red/hsa:2224%09red/hsa:3125%09red/hsa:3127%09red
Phagosome	KEGG PATHWAY	hsa04145	6	152	7.65174e-05	0.00175839	HLA-DPB1|HLA-DRA|HLA-DRB1|HLA-DRB5|HLA-DOA|HLA-DPA1	http://www.genome.jp/kegg-bin/show_pathway?hsa04145/hsa:3111%09red/hsa:3113%09red/hsa:3122%09red/hsa:3123%09red/hsa:3125%09red/hsa:3127%09red
Glycosphingolipid biosynthesis - ganglio series	KEGG PATHWAY	hsa00604	2	15	0.00252245	0.0307873	EBP|B4GALNT1	http://www.genome.jp/kegg-bin/show_pathway?hsa00604/hsa:2720%09red/hsa:2583%09red
cAMP signaling pathway	KEGG PATHWAY	hsa04024	5	214	0.00296941	0.0344191	RYR2|HCN2|NPPA|ATP1A3|HHIP	http://www.genome.jp/kegg-bin/show_pathway?hsa04024/hsa:610%09red/hsa:64399%09red/hsa:6262%09red/hsa:478%09red/hsa:4878%09red

### Sheet: Table S3d
Table S3d: Downregulated KEGG pathways identified in MDA-MB-231 cells (p < 0.05), n=10
Term	Database	ID	Input.number	Background.number	P.Value	Corrected.P.Value	Input	Hyperlink
ABC transporters	KEGG PATHWAY	hsa02010	2	45	0.000767228	0.0122305	ABCG1|ABCA1	http://www.genome.jp/kegg-bin/show_pathway?hsa02010/hsa:9619%09red/hsa:19%09red
Cholesterol metabolism	KEGG PATHWAY	hsa04979	2	50	0.000938566	0.0143973	MYLIP|ABCA1	http://www.genome.jp/kegg-bin/show_pathway?hsa04979/hsa:19%09red/hsa:29116%09red
Human papillomavirus infection	KEGG PATHWAY	hsa05165	3	330	0.00297441	0.0340591	TERT|THBS2|CCNA1	http://www.genome.jp/kegg-bin/show_pathway?hsa05165/hsa:8900%09red/hsa:7058%09red/hsa:7015%09red
PI3K-Akt signaling pathway	KEGG PATHWAY	hsa04151	3	354	0.00361583	0.0397253	AREG|ANGPT1|THBS2	http://www.genome.jp/kegg-bin/show_pathway?hsa04151/hsa:374%09red/hsa:7058%09red/hsa:284%09red
Phagosome	KEGG PATHWAY	hsa04145	2	152	0.00789143	0.0438186	THBS2|COLEC12	http://www.genome.jp/kegg-bin/show_pathway?hsa04145/hsa:7058%09red/hsa:81035%09red
Hippo signaling pathway	KEGG PATHWAY	hsa04390	2	154	0.00808969	0.0438186	AREG|GDF5	http://www.genome.jp/kegg-bin/show_pathway?hsa04390/hsa:8200%09red/hsa:374%09red
Pathways in cancer	KEGG PATHWAY	hsa05200	3	530	0.0108831	0.0445405	F2RL3|TERT|CCNA1	http://www.genome.jp/kegg-bin/show_pathway?hsa05200/hsa:8900%09red/hsa:7015%09red/hsa:9002%09red
Rap1 signaling pathway	KEGG PATHWAY	hsa04015	2	210	0.0145211	0.0473455	F2RL3|ANGPT1	http://www.genome.jp/kegg-bin/show_pathway?hsa04015/hsa:9002%09red/hsa:284%09red
Phenylalanine metabolism	KEGG PATHWAY	hsa00360	1	17	0.0154704	0.047642	MAOB	http://www.genome.jp/kegg-bin/show_pathway?hsa00360/hsa:4129%09red
Human T-cell leukemia virus 1 infection	KEGG PATHWAY	hsa05166	2	219	0.0157071	0.0481882	TERT|CCNA1	http://www.genome.jp/kegg-bin/show_pathway?hsa05166/hsa:8900%09red/hsa:7015%09red

### Sheet: Table S3e
Table S3e: Upregulated KEGG pathways identified in MDA-MB-468 cells (p < 0.05), n=43
Term	Database	ID	Input.number	Background.number	P.Value	Corrected.P.Value	Input	Hyperlink
Influenza A	KEGG PATHWAY	hsa05164	13	167	2.05935e-08	1.83171e-06	IFIH1|STAT1|CASP1|CXCL8|CCL5|DDX58|MX1|OAS1|OAS3|OAS2|TLR7|HLA-DOB|RSAD2	http://www.genome.jp/kegg-bin/show_pathway?hsa05164/hsa:834%09red/hsa:6772%09red/hsa:64135%09red/hsa:4599%09red/hsa:4940%09red/hsa:3576%09red/hsa:4938%09red/hsa:4939%09red/hsa:6352%09red/hsa:23586%09red/hsa:51284%09red/hsa:91543%09red/hsa:3112%09red
Cell adhesion molecules (CAMs)	KEGG PATHWAY	hsa04514	12	146	4.1407e-08	3.20737e-06	SELL|F3|CD40LG|CD274|CD34|HLA-F|CNTNAP1|ITGAM|HLA-DOB|L1CAM|CLDN16|PTPRM	http://www.genome.jp/kegg-bin/show_pathway?hsa04514/hsa:8506%09red/hsa:3897%09red/hsa:3684%09red/hsa:959%09red/hsa:29126%09red/hsa:947%09red/hsa:1272%09red/hsa:10686%09red/hsa:6402%09red/hsa:3112%09red/hsa:5797%09red/hsa:3134%09red
Epstein-Barr virus infection	KEGG PATHWAY	hsa05169	12	201	1.04927e-06	5.4812e-05	DDX58|CCN1|STAT1|GADD45A|HLA-F|TNFAIP3|OAS1|OAS3|OAS2|ISG15|MAPK11|HLA-DOB	http://www.genome.jp/kegg-bin/show_pathway?hsa05169/hsa:1647%09red/hsa:9636%09red/hsa:6772%09red/hsa:5600%09red/hsa:890%09red/hsa:4940%09red/hsa:4938%09red/hsa:4939%09red/hsa:23586%09red/hsa:7128%09red/hsa:3112%09red/hsa:3134%09red
Cytokine-cytokine receptor interaction	KEGG PATHWAY	hsa04060	14	294	1.74315e-06	8.82568e-05	IL7R|IL1RN|IL36RN|CD40LG|CCL5|CXCL8|CSF1R|IL6R|CCR1|CXCR1|INHBE|CD70|IL1R2|CXCL17	http://www.genome.jp/kegg-bin/show_pathway?hsa04060/hsa:970%09red/hsa:1230%09red/hsa:1436%09red/hsa:3557%09red/hsa:83729%09red/hsa:3570%09red/hsa:3577%09red/hsa:284340%09red/hsa:959%09red/hsa:3576%09red/hsa:3575%09red/hsa:6352%09red/hsa:7850%09red/hsa:26525%09red
Pathways in cancer	KEGG PATHWAY	hsa05200	18	530	6.15291e-06	0.000267143	IL7R|RASGRP3|LAMA2|LAMA3|STAT1|GADD45A|ITGA2|CSF1R|IL6R|GNG4|STAT4|CXCL8|LAMC2|WNT5B|LPAR1|WNT7A|PAX8|FLG	http://www.genome.jp/kegg-bin/show_pathway?hsa05200/hsa:1647%09red/hsa:7476%09red/hsa:81029%09red/hsa:6772%09red/hsa:1436%09red/hsa:3673%09red/hsa:3918%09red/hsa:3570%09red/hsa:3576%09red/hsa:3575%09red/hsa:2786%09red/hsa:6775%09red/hsa:2260%09red/hsa:25780%09red/hsa:7849%09red/hsa:1902%09red/hsa:3908%09red/hsa:3909%09red
Human papillomavirus infection	KEGG PATHWAY	hsa05165	14	330	6.23142e-06	0.000267143	LAMA2|LAMA3|CCN1|STAT1|ITGA2|MX1|HLA-F|OASL|ISG15|TNC|LAMC2|WNT5B|THBS1|WNT7A	http://www.genome.jp/kegg-bin/show_pathway?hsa05165/hsa:9636%09red/hsa:7476%09red/hsa:6772%09red/hsa:890%09red/hsa:3673%09red/hsa:3371%09red/hsa:4599%09red/hsa:3918%09red/hsa:81029%09red/hsa:7057%09red/hsa:3909%09red/hsa:8638%09red/hsa:3908%09red/hsa:3134%09red
Hematopoietic cell lineage	KEGG PATHWAY	hsa04640	8	97	7.50021e-06	0.000304731	IL7R|CSF1R|ITGA2|CD34|IL6R|ITGAM|HLA-DOB|IL1R2	http://www.genome.jp/kegg-bin/show_pathway?hsa04640/hsa:947%09red/hsa:1436%09red/hsa:3673%09red/hsa:3570%09red/hsa:3684%09red/hsa:3575%09red/hsa:3112%09red/hsa:7850%09red
Measles	KEGG PATHWAY	hsa05162	9	138	1.21055e-05	0.000447633	IFIH1|STAT1|DDX58|TNFAIP3|MX1|OAS1|OAS3|OAS2|TLR7	http://www.genome.jp/kegg-bin/show_pathway?hsa05162/hsa:6772%09red/hsa:64135%09red/hsa:4599%09red/hsa:4940%09red/hsa:4938%09red/hsa:4939%09red/hsa:23586%09red/hsa:7128%09red/hsa:51284%09red
PI3K-Akt signaling pathway	KEGG PATHWAY	hsa04151	14	354	1.33035e-05	0.000475888	IL7R|AREG|LAMA2|LAMA3|ITGA2|LPAR1|CSF1R|THBS1|GNG4|FLG|TNC|LAMC2|IL6R|ANGPT4	http://www.genome.jp/kegg-bin/show_pathway?hsa04151/hsa:3918%09red/hsa:374%09red/hsa:1436%09red/hsa:3673%09red/hsa:3371%09red/hsa:3570%09red/hsa:2786%09red/hsa:3575%09red/hsa:7057%09red/hsa:2260%09red/hsa:1902%09red/hsa:51378%09red/hsa:3908%09red/hsa:3909%09red
NOD-like receptor signaling pathway	KEGG PATHWAY	hsa04621	10	178	1.37405e-05	0.000486235	STAT1|CASP1|CXCL8|CCL5|IFI16|TNFAIP3|OAS1|OAS3|OAS2|MAPK11	http://www.genome.jp/kegg-bin/show_pathway?hsa04621/hsa:834%09red/hsa:3428%09red/hsa:6772%09red/hsa:4940%09red/hsa:3576%09red/hsa:4938%09red/hsa:4939%09red/hsa:6352%09red/hsa:5600%09red/hsa:7128%09red
Phagosome	KEGG PATHWAY	hsa04145	9	152	2.49984e-05	0.000783521	NCF2|MARCO|OLR1|ITGA2|HLA-F|TUBB3|ITGAM|HLA-DOB|THBS1	http://www.genome.jp/kegg-bin/show_pathway?hsa04145/hsa:4688%09red/hsa:3673%09red/hsa:3684%09red/hsa:4973%09red/hsa:8685%09red/hsa:7057%09red/hsa:10381%09red/hsa:3112%09red/hsa:3134%09red
Hepatitis C	KEGG PATHWAY	hsa05160	9	155	2.8917e-05	0.000881166	DDX58|CLDN16|STAT1|MX1|OAS1|OAS3|OAS2|RSAD2|IFIT1	http://www.genome.jp/kegg-bin/show_pathway?hsa05160/hsa:6772%09red/hsa:4599%09red/hsa:4940%09red/hsa:3434%09red/hsa:4938%09red/hsa:4939%09red/hsa:23586%09red/hsa:91543%09red/hsa:10686%09red
Viral myocarditis	KEGG PATHWAY	hsa05416	6	60	3.88942e-05	0.00112281	LAMA2|CD40LG|EIF4G3|FYN|HLA-F|HLA-DOB	http://www.genome.jp/kegg-bin/show_pathway?hsa05416/hsa:2534%09red/hsa:959%09red/hsa:3112%09red/hsa:8672%09red/hsa:3908%09red/hsa:3134%09red
Osteoclast differentiation	KEGG PATHWAY	hsa04380	8	128	4.91165e-05	0.00134702	NCF2|STAT1|CSF1R|FYN|FOSL1|MAPK11|SIRPB1|SIRPB2	http://www.genome.jp/kegg-bin/show_pathway?hsa04380/hsa:4688%09red/hsa:6772%09red/hsa:1436%09red/hsa:2534%09red/hsa:55423%09red/hsa:10326%09red/hsa:5600%09red/hsa:8061%09red
Rap1 signaling pathway	KEGG PATHWAY	hsa04015	10	210	5.2558e-05	0.00141777	RASGRP3|FPR1|CSF1R|THBS1|MAPK11|ITGAM|LPAR1|FYB1|FLG|ANGPT4	http://www.genome.jp/kegg-bin/show_pathway?hsa04015/hsa:1436%09red/hsa:2533%09red/hsa:3684%09red/hsa:1902%09red/hsa:7057%09red/hsa:2260%09red/hsa:25780%09red/hsa:5600%09red/hsa:51378%09red/hsa:2357%09red
Signaling pathways regulating pluripotency of stem cells	KEGG PATHWAY	hsa04550	8	140	8.91164e-05	0.00217246	ID4|POU5F1B|KLF4|INHBE|WNT5B|WNT7A|FLG|MAPK11	http://www.genome.jp/kegg-bin/show_pathway?hsa04550/hsa:7476%09red/hsa:9314%09red/hsa:83729%09red/hsa:81029%09red/hsa:5462%09red/hsa:3400%09red/hsa:2260%09red/hsa:5600%09red
Neuroactive ligand-receptor interaction	KEGG PATHWAY	hsa04080	12	338	0.00014551	0.00318579	LPAR1|ADRA1B|ADCYAP1|RXFP1|FPR1|GRIK2|CHRM4|NPBWR1|OXTR|HTR1D|GABBR2|ADM	http://www.genome.jp/kegg-bin/show_pathway?hsa04080/hsa:9568%09red/hsa:59350%09red/hsa:2898%09red/hsa:5021%09red/hsa:147%09red/hsa:1902%09red/hsa:3352%09red/hsa:116%09red/hsa:2357%09red/hsa:2831%09red/hsa:133%09red/hsa:1132%09red
Toxoplasmosis	KEGG PATHWAY	hsa05145	7	113	0.000153154	0.00331599	LAMA2|LAMA3|CD40LG|STAT1|MAPK11|HLA-DOB|LAMC2	http://www.genome.jp/kegg-bin/show_pathway?hsa05145/hsa:3918%09red/hsa:6772%09red/hsa:959%09red/hsa:3112%09red/hsa:5600%09red/hsa:3908%09red/hsa:3909%09red
ECM-receptor interaction	KEGG PATHWAY	hsa04512	6	86	0.000248402	0.00524034	LAMA2|LAMA3|ITGA2|THBS1|TNC|LAMC2	http://www.genome.jp/kegg-bin/show_pathway?hsa04512/hsa:3918%09red/hsa:3673%09red/hsa:3371%09red/hsa:7057%09red/hsa:3908%09red/hsa:3909%09red
Amoebiasis	KEGG PATHWAY	hsa05146	6	95	0.00041118	0.0076886	LAMA2|LAMA3|CXCL8|ITGAM|LAMC2|IL1R2	http://www.genome.jp/kegg-bin/show_pathway?hsa05146/hsa:3918%09red/hsa:3684%09red/hsa:3576%09red/hsa:7850%09red/hsa:3908%09red/hsa:3909%09red
Viral protein interaction with cytokine and cytokine receptor	KEGG PATHWAY	hsa04061	6	100	0.000532054	0.00931378	CCL5|CXCL8|CSF1R|IL6R|CCR1|CXCR1	http://www.genome.jp/kegg-bin/show_pathway?hsa04061/hsa:1230%09red/hsa:1436%09red/hsa:3570%09red/hsa:3577%09red/hsa:3576%09red/hsa:6352%09red
Epithelial cell signaling in Helicobacter pylori infection	KEGG PATHWAY	hsa05120	5	70	0.000741885	0.0117382	CXCL8|CXCR1|MAPK11|HBEGF|CCL5	http://www.genome.jp/kegg-bin/show_pathway?hsa05120/hsa:1839%09red/hsa:3577%09red/hsa:3576%09red/hsa:6352%09red/hsa:5600%09red
RIG-I-like receptor signaling pathway	KEGG PATHWAY	hsa04622	5	70	0.000741885	0.0117382	CXCL8|IFIH1|ISG15|DDX58|MAPK11	http://www.genome.jp/kegg-bin/show_pathway?hsa04622/hsa:64135%09red/hsa:9636%09red/hsa:5600%09red/hsa:3576%09red/hsa:23586%09red
Focal adhesion	KEGG PATHWAY	hsa04510	8	199	0.000853613	0.0130057	LAMA2|LAMA3|RASGRF1|ITGA2|FYN|THBS1|TNC|LAMC2	http://www.genome.jp/kegg-bin/show_pathway?hsa04510/hsa:3918%09red/hsa:5923%09red/hsa:3673%09red/hsa:3371%09red/hsa:2534%09red/hsa:7057%09red/hsa:3908%09red/hsa:3909%09red
Leishmaniasis	KEGG PATHWAY	hsa05140	5	74	0.000939407	0.0139617	HLA-DOB|MAPK11|ITGAM|STAT1|NCF2	http://www.genome.jp/kegg-bin/show_pathway?hsa05140/hsa:4688%09red/hsa:3112%09red/hsa:6772%09red/hsa:3684%09red/hsa:5600%09red
Proteoglycans in cancer	KEGG PATHWAY	hsa05205	8	203	0.00096564	0.0142508	HBEGF|ITGA2|THBS1|ANK1|MAPK11|WNT5B|WNT7A|FLG	http://www.genome.jp/kegg-bin/show_pathway?hsa05205/hsa:7476%09red/hsa:1839%09red/hsa:3673%09red/hsa:81029%09red/hsa:7057%09red/hsa:2260%09red/hsa:286%09red/hsa:5600%09red
Hepatitis B	KEGG PATHWAY	hsa05161	7	163	0.0012383	0.017268	IFIH1|STAT4|CCN1|STAT1|CXCL8|DDX58|MAPK11	http://www.genome.jp/kegg-bin/show_pathway?hsa05161/hsa:6775%09red/hsa:6772%09red/hsa:890%09red/hsa:64135%09red/hsa:5600%09red/hsa:3576%09red/hsa:23586%09red
IL-17 signaling pathway	KEGG PATHWAY	hsa04657	5	93	0.00244672	0.0273883	CXCL8|S100A7|FOSL1|MAPK11|TNFAIP3	http://www.genome.jp/kegg-bin/show_pathway?hsa04657/hsa:8061%09red/hsa:6278%09red/hsa:7128%09red/hsa:3576%09red/hsa:5600%09red
Small cell lung cancer	KEGG PATHWAY	hsa05222	5	93	0.00244672	0.0273883	LAMC2|GADD45A|ITGA2|LAMA3|LAMA2	http://www.genome.jp/kegg-bin/show_pathway?hsa05222/hsa:1647%09red/hsa:3918%09red/hsa:3909%09red/hsa:3908%09red/hsa:3673%09red
Transcriptional misregulation in cancer	KEGG PATHWAY	hsa05202	7	186	0.00254335	0.0276303	HMGA2|GADD45A|CSF1R|PAX8|ITGAM|CXCL8|IL1R2	http://www.genome.jp/kegg-bin/show_pathway?hsa05202/hsa:1647%09red/hsa:1436%09red/hsa:3684%09red/hsa:3576%09red/hsa:8091%09red/hsa:7849%09red/hsa:7850%09red
TGF-beta signaling pathway	KEGG PATHWAY	hsa04350	5	94	0.00255722	0.0276303	ID4|NOG|FST|INHBE|THBS1	http://www.genome.jp/kegg-bin/show_pathway?hsa04350/hsa:9241%09red/hsa:7057%09red/hsa:10468%09red/hsa:83729%09red/hsa:3400%09red
MAPK signaling pathway	KEGG PATHWAY	hsa04010	9	295	0.0026277	0.0281686	RASGRP3|MAPK8IP2|RASGRF1|AREG|GADD45A|CSF1R|ANGPT4|FLG|MAPK11	http://www.genome.jp/kegg-bin/show_pathway?hsa04010/hsa:1647%09red/hsa:5923%09red/hsa:1436%09red/hsa:23542%09red/hsa:374%09red/hsa:2260%09red/hsa:25780%09red/hsa:5600%09red/hsa:51378%09red
Chemokine signaling pathway	KEGG PATHWAY	hsa04062	7	190	0.00285045	0.0298752	STAT1|CCL5|DOCK2|CXCL8|GNG4|CCR1|CXCR1	http://www.genome.jp/kegg-bin/show_pathway?hsa04062/hsa:1230%09red/hsa:6772%09red/hsa:1794%09red/hsa:3577%09red/hsa:3576%09red/hsa:2786%09red/hsa:6352%09red
Pancreatic secretion	KEGG PATHWAY	hsa04972	5	98	0.00303562	0.0302409	CLCA2|SLC4A4|FAP|KCNMA1|ATP1A2	http://www.genome.jp/kegg-bin/show_pathway?hsa04972/hsa:1056%09red/hsa:8671%09red/hsa:477%09red/hsa:3778%09red/hsa:9635%09red
Nicotinate and nicotinamide metabolism	KEGG PATHWAY	hsa00760	3	30	0.00371829	0.0341966	NMNAT2|AOX1|NT5E	http://www.genome.jp/kegg-bin/show_pathway?hsa00760/hsa:4907%09red/hsa:23057%09red/hsa:316%09red
Toll-like receptor signaling pathway	KEGG PATHWAY	hsa04620	5	104	0.00386971	0.0345127	CXCL8|CCL5|TLR7|STAT1|MAPK11	http://www.genome.jp/kegg-bin/show_pathway?hsa04620/hsa:5600%09red/hsa:6772%09red/hsa:3576%09red/hsa:6352%09red/hsa:51284%09red
Galactose metabolism	KEGG PATHWAY	hsa00052	3	31	0.0040498	0.035166	HKDC1|AKR1B1|MGAM	http://www.genome.jp/kegg-bin/show_pathway?hsa00052/hsa:8972%09red/hsa:231%09red/hsa:80201%09red
Staphylococcus aureus infection	KEGG PATHWAY	hsa05150	4	68	0.0048992	0.0398105	FPR1|CFB|ITGAM|HLA-DOB	http://www.genome.jp/kegg-bin/show_pathway?hsa05150/hsa:629%09red/hsa:3112%09red/hsa:3684%09red/hsa:2357%09red
Renin secretion	KEGG PATHWAY	hsa04924	4	69	0.0051452	0.0411361	CLCA2|PDE1C|KCNMA1|ADCYAP1	http://www.genome.jp/kegg-bin/show_pathway?hsa04924/hsa:9635%09red/hsa:116%09red/hsa:5137%09red/hsa:3778%09red
Jak-STAT signaling pathway	KEGG PATHWAY	hsa04630	6	162	0.00547166	0.0431933	IL7R|AOX1|STAT4|STAT1|SOCS2|IL6R	http://www.genome.jp/kegg-bin/show_pathway?hsa04630/hsa:316%09red/hsa:6772%09red/hsa:8835%09red/hsa:3570%09red/hsa:3575%09red/hsa:6775%09red
Adherens junction	KEGG PATHWAY	hsa04520	4	72	0.00593249	0.0451928	PTPRM|FYN|PTPRB|FLG	http://www.genome.jp/kegg-bin/show_pathway?hsa04520/hsa:2534%09red/hsa:2260%09red/hsa:5797%09red/hsa:5787%09red
Allograft rejection	KEGG PATHWAY	hsa05330	3	38	0.00687156	0.0491615	CD40LG|HLA-F|HLA-DOB	http://www.genome.jp/kegg-bin/show_pathway?hsa05330/hsa:3112%09red/hsa:959%09red/hsa:3134%09red
Human cytomegalovirus infection	KEGG PATHWAY	hsa05163	7	225	0.00689431	0.0492173	CCL5|CXCL8|HLA-F|IL6R|CCR1|GNG4|MAPK11	http://www.genome.jp/kegg-bin/show_pathway?hsa05163/hsa:1230%09red/hsa:3570%09red/hsa:2786%09red/hsa:3576%09red/hsa:6352%09red/hsa:5600%09red/hsa:3134%09red

### Sheet: Table S3f
Table S3f: Downregulated KEGG pathways identified in MDA-MB-468 cells (p < 0.05), n=4
Term	Database	ID	Input.number	Background.number	P.Value	Corrected.P.Value	Input	Hyperlink
Steroid hormone biosynthesis	KEGG PATHWAY	hsa00140	3	60	0.000305799	0.00656803	AKR1C1|AKR1C2|AKR1C3	http://www.genome.jp/kegg-bin/show_pathway?hsa00140/hsa:1646%09red/hsa:1645%09red/hsa:8644%09red
Steroid biosynthesis	KEGG PATHWAY	hsa00100	2	19	0.000857874	0.0130397	MSMO1|SQLE	http://www.genome.jp/kegg-bin/show_pathway?hsa00100/hsa:6307%09red/hsa:6713%09red
Hypertrophic cardiomyopathy (HCM)	KEGG PATHWAY	hsa05410	3	90	0.000955883	0.0140957	ITGA9|SGCD|ACE	http://www.genome.jp/kegg-bin/show_pathway?hsa05410/hsa:1636%09red/hsa:3680%09red/hsa:6444%09red
Cholesterol metabolism	KEGG PATHWAY	hsa04979	2	50	0.00519752	0.0471114	PCSK9|ANGPTL4	http://www.genome.jp/kegg-bin/show_pathway?hsa04979/hsa:51129%09red/hsa:255738%09red

### Sheet: Table S3g
Table S3g: Upregulated GO pathways identified in MCF-7 cells (p < 0.05), n=72
Term	Database	ID	Input.number	Background.number	P.Value	Corrected.P.Value	Input	Hyperlink
oxidation-reduction process	Gene Ontology	GO:0055114	12	525	1.46638e-08	8.45539e-06	IYD|AOX1|NOS3|CYP1A1|ALDH1L1|CYP4Z2P|CYP4F8|AKR1B10|DIO1|FAR2|STEAP4|AKR1C3	http://amigo.geneontology.org/amigo/term/GO:0055114
extracellular exosome	Gene Ontology	GO:0070062	22	2085	1.51485e-08	8.45539e-06	TMC5|CPM|ACTG2|AOX1|KRT37|BPIFB1|SLC5A8|SPTBN4|AKR1C3|APOD|PPFIA2|PZP|RFTN1|ARHGDIB|AZGP1|ALDH1L1|SLC7A11|STEAP4|TGFBI|PSCA|CPS1|SCIN	http://amigo.geneontology.org/amigo/term/GO:0070062
extracellular space	Gene Ontology	GO:0005615	19	1572	2.09985e-08	8.45539e-06	APOD|TSKU|TIMP3|CPM|ACTG2|AZGP1|RAMP1|ZG16|ZPLD1|S100A7A|TCN1|SLIT1|TFPI|CST2|TGFBI|S100A7|KLK13|CXCL17|F5	http://amigo.geneontology.org/amigo/term/GO:0005615
plasma membrane	Gene Ontology	GO:0005886	32	4619	9.89413e-08	2.39042e-05	IYD|MMP16|CPM|RAB39A|SLC7A11|SLC5A8|CLCA2|SPTBN4|SUSD3|RFTN1|DIO1|TFPI|MFAP3L|PTPRB|SLITRK6|NOS3|SLC14A1|RAMP1|STS|EPS8L3|SPAM1|KCNH1|F5|AZGP1|MUCL1|ACKR2|HLA-DQA2|TGFBI|PSCA|STEAP4|ABCC2|SCIN	http://amigo.geneontology.org/amigo/term/GO:0005886
extracellular region	Gene Ontology	GO:0005576	19	1843	2.43275e-07	4.89794e-05	APOD|AKR1B10|TIMP3|CPM|AZGP1|KLK13|PSG9|TCN1|MUCL1|PZP|BPIFB1|PLAC8|TFPI|CLCA2|TGFBI|S100A7|PSCA|SPAM1|F5	http://amigo.geneontology.org/amigo/term/GO:0005576
cell surface	Gene Ontology	GO:0009986	11	598	5.04484e-07	8.70596e-05	SLITRK6|MMP16|KCNH1|CPM|ZPLD1|RAMP1|SLC7A11|ACKR2|TFPI|PPFIA2|ABCC2	http://amigo.geneontology.org/amigo/term/GO:0009986
electron transport chain	Gene Ontology	GO:0022900	5	69	1.41174e-06	0.000189487	AOX1|GPX2|DHRS3|HAAO|STEAP4	http://amigo.geneontology.org/amigo/term/GO:0022900
electron transfer activity	Gene Ontology	GO:0009055	5	74	1.9552e-06	0.000213008	AOX1|GPX2|DHRS3|HAAO|STEAP4	http://amigo.geneontology.org/amigo/term/GO:0009055
oxidoreductase activity	Gene Ontology	GO:0016491	6	137	1.97918e-06	0.000213008	IYD|AKR1B10|CYP1A1|NOS3|FAR2|AKR1C3	http://amigo.geneontology.org/amigo/term/GO:0016491
protein binding	Gene Ontology	GO:0005515	53	11779	2.11597e-06	0.000213008	IYD|TIMP3|RAB39A|KLK13|MAT1A|KRT37|SLC7A11|HAAO|SPTBN4|NAALADL2|PEG10|SMIM2|APOD|AKR1B10|PPFIA2|PLAC8|PPARGC1A|SPAM1|ARHGDIB|SUSD3|SLIT1|CST2|ABCC2|S100A7|PCDH17|B3GALT5|NOS3|ZG16|RAMP1|PMP22|HSPB8|PLEKHS1|ZNF827|MFAP3L|EPS8L3|DUSP10|CXCL17|CYP1A1|GALNT14|KCNH1|F5|AZGP1|MUCL1|ACKR2|UBE2F|KPNA7|S100A7A|PTPRB|TM4SF18|TGFBI|INSYN1|HLA-DQA2|NYAP2	http://amigo.geneontology.org/amigo/term/GO:0005515
angiogenesis	Gene Ontology	GO:0001525	7	238	3.4841e-06	0.000323754	APOD|NOS3|RAMP1|PTPRB|TGFBI|S100A7|CXCL17	http://amigo.geneontology.org/amigo/term/GO:0001525
NADP-retinol dehydrogenase activity	Gene Ontology	GO:0052650	3	12	7.30454e-06	0.000588259	AKR1B10|DHRS3|AKR1C3	http://amigo.geneontology.org/amigo/term/GO:0052650
response to reactive oxygen species	Gene Ontology	GO:0000302	3	13	8.97342e-06	0.000661958	APOD|S100A7|PPARGC1A	http://amigo.geneontology.org/amigo/term/GO:0000302
retinol metabolic process	Gene Ontology	GO:0042572	4	47	9.31563e-06	0.000661958	CYP1A1|AKR1B10|DHRS3|AKR1C3	http://amigo.geneontology.org/amigo/term/GO:0042572
integral component of plasma membrane	Gene Ontology	GO:0005887	14	1380	1.32999e-05	0.000892569	SLITRK6|TMC5|MMP16|KCNH1|SLC14A1|IYD|RAMP1|SLC7A11|ACKR2|PCDH17|ABCC2|CLCA2|HLA-DQA2|PTPRB	http://amigo.geneontology.org/amigo/term/GO:0005887
heme binding	Gene Ontology	GO:0020037	5	135	3.19647e-05	0.00182894	CYP4F8|CYP1A1|NOS3|STEAP4|CYP4Z2P	http://amigo.geneontology.org/amigo/term/GO:0020037
Golgi membrane	Gene Ontology	GO:0000139	9	616	3.4695e-05	0.00182894	B3GALT5|GALNT14|GALNTL6|F5|RAB39A|SLC7A11|NOS3|STEAP4|HLA-DQA2	http://amigo.geneontology.org/amigo/term/GO:0000139
female pregnancy	Gene Ontology	GO:0007565	4	84	8.08269e-05	0.00406829	STS|PZP|ABCC2|PSG9	http://amigo.geneontology.org/amigo/term/GO:0007565
negative regulation of smooth muscle cell proliferation	Gene Ontology	GO:0048662	3	30	8.46972e-05	0.00409257	APOD|NOS3|PPARGC1A	http://amigo.geneontology.org/amigo/term/GO:0048662
anchored component of membrane	Gene Ontology	GO:0031225	4	102	0.00016621	0.00772239	SPAM1|PSCA|CPM|TFPI	http://amigo.geneontology.org/amigo/term/GO:0031225
steroid metabolic process	Gene Ontology	GO:0008202	3	43	0.000230011	0.00958115	CYP1A1|UGT2B15|AKR1C3	http://amigo.geneontology.org/amigo/term/GO:0008202
thyroid hormone metabolic process	Gene Ontology	GO:0042403	2	8	0.000289692	0.0109359	IYD|DIO1	http://amigo.geneontology.org/amigo/term/GO:0042403
retinal dehydrogenase activity	Gene Ontology	GO:0001758	2	8	0.000289692	0.0109359	AKR1B10|AKR1C3	http://amigo.geneontology.org/amigo/term/GO:0001758
cytosolic ribosome	Gene Ontology	GO:0022626	2	8	0.000289692	0.0109359	APOD|PPARGC1A	http://amigo.geneontology.org/amigo/term/GO:0022626
doxorubicin metabolic process	Gene Ontology	GO:0044598	2	9	0.000353475	0.0115405	AKR1B10|AKR1C3	http://amigo.geneontology.org/amigo/term/GO:0044598
daunorubicin metabolic process	Gene Ontology	GO:0044597	2	9	0.000353475	0.0115405	AKR1B10|AKR1C3	http://amigo.geneontology.org/amigo/term/GO:0044597
peptidyl-tyrosine dephosphorylation involved in inactivation of protein kinase activity	Gene Ontology	GO:1990264	2	9	0.000353475	0.0115405	PTPRB|DUSP10	http://amigo.geneontology.org/amigo/term/GO:1990264
adaptive thermogenesis	Gene Ontology	GO:1990845	2	9	0.000353475	0.0115405	PPARGC1A|CPS1	http://amigo.geneontology.org/amigo/term/GO:1990845
iron ion binding	Gene Ontology	GO:0005506	4	127	0.000373272	0.0118661	CYP1A1|AOX1|CYP4F8|CYP4Z2P	http://amigo.geneontology.org/amigo/term/GO:0005506
collagen-containing extracellular matrix	Gene Ontology	GO:0062023	6	370	0.000432447	0.0130599	TIMP3|AZGP1|ZG16|PZP|TGFBI|S100A7	http://amigo.geneontology.org/amigo/term/GO:0062023
protein processing	Gene Ontology	GO:0016485	3	56	0.000480815	0.0137167	KLK13|MMP16|CPM	http://amigo.geneontology.org/amigo/term/GO:0016485
response to lipopolysaccharide	Gene Ontology	GO:0032496	4	137	0.000492889	0.0137167	CYP1A1|S100A7|NOS3|DUSP10	http://amigo.geneontology.org/amigo/term/GO:0032496
actin filament capping	Gene Ontology	GO:0051693	2	11	0.000499614	0.0137167	SPTBN4|SCIN	http://amigo.geneontology.org/amigo/term/GO:0051693
alcohol dehydrogenase (NADP+) activity	Gene Ontology	GO:0008106	2	11	0.000499614	0.0137167	AKR1B10|AKR1C3	http://amigo.geneontology.org/amigo/term/GO:0008106
alditol:NADP+ 1-oxidoreductase activity	Gene Ontology	GO:0004032	2	12	0.000581907	0.0152814	AKR1B10|AKR1C3	http://amigo.geneontology.org/amigo/term/GO:0004032
aldo-keto reductase (NADP) activity	Gene Ontology	GO:0004033	2	12	0.000581907	0.0152814	AKR1B10|AKR1C3	http://amigo.geneontology.org/amigo/term/GO:0004033
retinoid metabolic process	Gene Ontology	GO:0001523	3	63	0.000668054	0.0155718	AKR1B10|DHRS3|AKR1C3	http://amigo.geneontology.org/amigo/term/GO:0001523
negative regulation of endopeptidase activity	Gene Ontology	GO:0010951	4	149	0.000669755	0.0155718	CST2|TIMP3|PZP|TFPI	http://amigo.geneontology.org/amigo/term/GO:0010951
response to arsenic-containing substance	Gene Ontology	GO:0046685	2	13	0.000670308	0.0155718	CYP1A1|ABCC2	http://amigo.geneontology.org/amigo/term/GO:0046685
startle response	Gene Ontology	GO:0001964	2	13	0.000670308	0.0155718	SLITRK6|KCNH1	http://amigo.geneontology.org/amigo/term/GO:0001964
negative regulation of ERK1 and ERK2 cascade	Gene Ontology	GO:0070373	3	70	0.000896278	0.0204284	PSCA|TIMP3|DUSP10	http://amigo.geneontology.org/amigo/term/GO:0070373
integral component of membrane	Gene Ontology	GO:0016021	20	3643	0.000931016	0.0208272	B3GALT5|GALNT14|GALNTL6|MFAP3L|ZPLD1|SMIM2|CYP4Z2P|NAALADL2|SLC7A11|DHRS3|CYP4F8|SLC5A8|VTCN1|UGT2B15|DIO1|STS|TM4SF18|PMP22|STEAP4|SUSD3	http://amigo.geneontology.org/amigo/term/GO:0016021
FMN binding	Gene Ontology	GO:0010181	2	16	0.00097184	0.020964	IYD|NOS3	http://amigo.geneontology.org/amigo/term/GO:0010181
cellular response to interleukin-6	Gene Ontology	GO:0071354	2	16	0.00097184	0.020964	PPARGC1A|ABCC2	http://amigo.geneontology.org/amigo/term/GO:0071354
cytosol	Gene Ontology	GO:0005829	25	5095	0.000995849	0.021105	AOX1|RAB39A|MAT1A|KRT37|HAAO|CLCA2|SPTBN4|PEG10|AKR1C3|AKR1B10|PPFIA2|ACTG2|ARHGDIB|S100A7|NOS3|FGD3|HSPB8|DUSP10|CYP1A1|ALDH1L1|ACKR2|UBE2F|KPNA7|S100A7A|GPX2	http://amigo.geneontology.org/amigo/term/GO:0005829
intracellular membrane-bounded organelle	Gene Ontology	GO:0043231	8	788	0.00104876	0.0218317	CYP1A1|KCNH1|FAR2|PPARGC1A|ACKR2|SLC7A11|UGT2B15|STS	http://amigo.geneontology.org/amigo/term/GO:0043231
thyroid hormone generation	Gene Ontology	GO:0006590	2	17	0.00108436	0.0218317	IYD|DIO1	http://amigo.geneontology.org/amigo/term/GO:0006590
carbohydrate binding	Gene Ontology	GO:0030246	4	172	0.00112704	0.0219592	PLAC8|GALNT14|GALNTL6|ZG16	http://amigo.geneontology.org/amigo/term/GO:0030246
polypeptide N-acetylgalactosaminyltransferase activity	Gene Ontology	GO:0004653	2	18	0.00120283	0.0223541	GALNT14|GALNTL6	http://amigo.geneontology.org/amigo/term/GO:0004653
regulation of sodium ion transport	Gene Ontology	GO:0002028	2	18	0.00120283	0.0223541	NOS3|SPTBN4	http://amigo.geneontology.org/amigo/term/GO:0002028
cellular response to interleukin-1	Gene Ontology	GO:0071347	3	80	0.00129972	0.0232359	SPAM1|ABCC2|TFPI	http://amigo.geneontology.org/amigo/term/GO:0071347
positive regulation of monocyte chemotaxis	Gene Ontology	GO:0090026	2	19	0.00132722	0.0232359	S100A7|CXCL17	http://amigo.geneontology.org/amigo/term/GO:0090026
cellular amino acid metabolic process	Gene Ontology	GO:0006520	2	19	0.00132722	0.0232359	DIO1|CPS1	http://amigo.geneontology.org/amigo/term/GO:0006520
prostaglandin metabolic process	Gene Ontology	GO:0006693	2	20	0.0014575	0.0251523	CYP4F8|AKR1C3	http://amigo.geneontology.org/amigo/term/GO:0006693
retinol dehydrogenase activity	Gene Ontology	GO:0004745	2	21	0.00159364	0.0271144	DHRS3|AKR1C3	http://amigo.geneontology.org/amigo/term/GO:0004745
acrosomal membrane	Gene Ontology	GO:0002080	2	22	0.00173561	0.0287208	SLC7A11|SPAM1	http://amigo.geneontology.org/amigo/term/GO:0002080
cellular response to oxidative stress	Gene Ontology	GO:0034599	3	95	0.00209254	0.0332604	GPX2|SLC7A11|PPARGC1A	http://amigo.geneontology.org/amigo/term/GO:0034599
visual perception	Gene Ontology	GO:0007601	4	206	0.0021498	0.0337268	SLITRK6|TGFBI|TIMP3|DHRS3	http://amigo.geneontology.org/amigo/term/GO:0007601
aromatase activity	Gene Ontology	GO:0070330	2	25	0.00219621	0.0340131	CYP4F8|CYP1A1	http://amigo.geneontology.org/amigo/term/GO:0070330
drug metabolic process	Gene Ontology	GO:0017144	2	26	0.0023612	0.0356541	AOX1|CYP1A1	http://amigo.geneontology.org/amigo/term/GO:0017144
Golgi lumen	Gene Ontology	GO:0005796	3	101	0.00247773	0.0365012	MMP16|ZG16|MUCL1	http://amigo.geneontology.org/amigo/term/GO:0005796
aortic valve morphogenesis	Gene Ontology	GO:0003180	2	28	0.00270819	0.0389883	NOS3|SLIT1	http://amigo.geneontology.org/amigo/term/GO:0003180
response to antibiotic	Gene Ontology	GO:0046677	2	29	0.00289013	0.0391463	CYP1A1|SPAM1	http://amigo.geneontology.org/amigo/term/GO:0046677
regulation of Rho protein signal transduction	Gene Ontology	GO:0035023	2	29	0.00289013	0.0391463	EPS8L3|ARHGDIB	http://amigo.geneontology.org/amigo/term/GO:0035023
cellular response to hormone stimulus	Gene Ontology	GO:0032870	2	29	0.00289013	0.0391463	RAMP1|SLIT1	http://amigo.geneontology.org/amigo/term/GO:0032870
adult behavior	Gene Ontology	GO:0030534	2	30	0.00307766	0.040411	SLC7A11|PCDH17	http://amigo.geneontology.org/amigo/term/GO:0030534
brown fat cell differentiation	Gene Ontology	GO:0050873	2	30	0.00307766	0.040411	PLAC8|PPARGC1A	http://amigo.geneontology.org/amigo/term/GO:0050873
cytoplasm	Gene Ontology	GO:0005737	22	4624	0.00314199	0.040812	ACTG2|KLK13|HAAO|SPTBN4|PEG10|AKR1C3|APOD|PPFIA2|PLAC8|RFTN1|ARHGDIB|MFAP3L|S100A7|NOS3|FGD3|HSPB8|EPS8L3|DUSP10|PMP22|CAPN13|GPX2|SCIN	http://amigo.geneontology.org/amigo/term/GO:0005737
FAD binding	Gene Ontology	GO:0071949	2	31	0.00327076	0.041157	AOX1|STEAP4	http://amigo.geneontology.org/amigo/term/GO:0071949
ventricular septum morphogenesis	Gene Ontology	GO:0060412	2	34	0.00388312	0.0478654	NOS3|SLIT1	http://amigo.geneontology.org/amigo/term/GO:0060412
response to cold	Gene Ontology	GO:0009409	2	35	0.00409817	0.0495059	PLAC8|PPARGC1A	http://amigo.geneontology.org/amigo/term/GO:0009409
energy homeostasis	Gene Ontology	GO:0097009	2	35	0.00409817	0.0495059	PPARGC1A|CPS1	http://amigo.geneontology.org/amigo/term/GO:0097009

### Sheet: Table S3h
Table S3h: Downregulated GO pathways identified in MCF-7 cells (p < 0.05), n=84
Term	Database	ID	Input.number	Background.number	P.Value	Corrected.P.Value	Input	Hyperlink
protein binding	Gene Ontology	GO:0005515	60	11779	8.89693e-13	1.14681e-09	ZDHHC22|RIPOR3|FAXDC2|MYRIP|THEG|GNAO1|IGFBP5|TRAPPC2B|MFAP2|PKP1|SYNE1|HMCN1|MUC5B|GAL3ST2|PHLDA1|FAM189A2|CAV1|TP63|MAML2|ASTL|ZSCAN18|EGR1|TNXB|PTHLH|NIBAN1|ZNF264|INHBA|SATB1|ZNF419|SORCS1|C3|NTRK3|ZNF559|ANXA1|TYRP1|EPHA4|NTF4|FOS|KRT23|RAMP3|PAPSS2|TNFRSF11B|SERPINF2|MUC16|PTGES|CAPG|PLIN5|LRP4|SLC25A48|RBP7|PCP4|RIN1|TLR2|KRT16|SHISA2|NEU4|RNF125|COL6A2|ZNF772|ZNF773	http://amigo.geneontology.org/amigo/term/GO:0005515
collagen-containing extracellular matrix	Gene Ontology	GO:0062023	9	370	2.31356e-07	0.000149109	ANXA1|TNXB|SULF1|COL4A6|MFAP2|SERPINF2|COL21A1|HMCN1|COL6A2	http://amigo.geneontology.org/amigo/term/GO:0062023
extracellular space	Gene Ontology	GO:0005615	16	1572	5.89636e-07	0.000253347	ANXA1|NTF4|TNFRSF11B|INHBA|IGFBP5|TNXB|PTHLH|SULF1|MUC5AC|COL4A6|COLEC10|SERPINF2|COL21A1|MUC5B|COL6A2|C3	http://amigo.geneontology.org/amigo/term/GO:0005615
response to progesterone	Gene Ontology	GO:0032570	4	42	3.88514e-06	0.000972032	TLR2|OXTR|CAV1|FOS	http://amigo.geneontology.org/amigo/term/GO:0032570
positive regulation of gene expression	Gene Ontology	GO:0010628	8	391	3.92405e-06	0.000972032	CYP26B1|EGR1|RAMP3|NTRK3|TLR2|INHBA|PKP1|CAV1	http://amigo.geneontology.org/amigo/term/GO:0010628
extracellular region	Gene Ontology	GO:0005576	16	1843	4.52459e-06	0.000972032	ANXA1|NTF4|TNFRSF11B|COL4A6|DNASE1L2|IGFBP5|TNXB|PTHLH|TSPEAR|MFAP2|COLEC10|SERPINF2|COL21A1|INHBA|COL6A2|C3	http://amigo.geneontology.org/amigo/term/GO:0005576
cytoplasm	Gene Ontology	GO:0005737	26	4624	1.01248e-05	0.00150439	FAXDC2|EPHA4|PKP1|SYNE1|PLIN5|NIBAN1|TP63|MAML2|CMPK2|EGR1|PTHLH|NTRK3|CYP26B1|PLEKHA4|ANXA1|TYRP1|DNASE1L2|RBP7|MUC5AC|ASTL|CAPG|PCP4|RIN1|TLR2|COLEC10|NEU4	http://amigo.geneontology.org/amigo/term/GO:0005737
cell surface	Gene Ontology	GO:0009986	9	598	1.0888e-05	0.00150439	ANXA1|LRP4|EPHA4|SULF1|TLR2|TSPEAR|RAMP3|SERPINF2|C3	http://amigo.geneontology.org/amigo/term/GO:0009986
estrous cycle	Gene Ontology	GO:0044849	3	16	1.09305e-05	0.00150439	ANXA1|EGR1|OXTR	http://amigo.geneontology.org/amigo/term/GO:0044849
cell adhesion	Gene Ontology	GO:0007155	8	478	1.63884e-05	0.00162497	ASTL|EPHA4|TNXB|PCDH7|COL4A6|PKP1|MUC16|COL6A2	http://amigo.geneontology.org/amigo/term/GO:0007155
extracellular matrix structural constituent	Gene Ontology	GO:0005201	5	137	1.9621e-05	0.00172508	MUC5AC|COL4A6|HMCN1|TNXB|MFAP2	http://amigo.geneontology.org/amigo/term/GO:0005201
signal transduction	Gene Ontology	GO:0007165	11	1013	2.25162e-05	0.00181396	ANXA1|ARHGAP36|RIN1|TLR2|TSPEAR|PKP1|IGFBP5|TNFRSF11B|PTGES|FAM83E|C3	http://amigo.geneontology.org/amigo/term/GO:0007165
establishment of skin barrier	Gene Ontology	GO:0061436	3	25	3.64066e-05	0.0024699	CYP26B1|TP63|KRT16	http://amigo.geneontology.org/amigo/term/GO:0061436
proximal/distal pattern formation	Gene Ontology	GO:0009954	3	26	4.05402e-05	0.00261281	CYP26B1|TP63|LRP4	http://amigo.geneontology.org/amigo/term/GO:0009954
memory	Gene Ontology	GO:0007613	4	82	4.71492e-05	0.00276251	RIN1|MAML2|NTF4|OXTR	http://amigo.geneontology.org/amigo/term/GO:0007613
female pregnancy	Gene Ontology	GO:0007565	4	84	5.15946e-05	0.00289154	OXTR|IGFBP5|PTHLH|FOS	http://amigo.geneontology.org/amigo/term/GO:0007565
dendrite	Gene Ontology	GO:0030425	7	420	5.8241e-05	0.00312803	TP63|NTF4|LRP4|GNAO1|EPHA4|RIN1|MAML2	http://amigo.geneontology.org/amigo/term/GO:0030425
positive regulation of peptidyl-serine phosphorylation	Gene Ontology	GO:0033138	4	90	6.67704e-05	0.00344268	CAV1|NTF4|RAMP3|NTRK3	http://amigo.geneontology.org/amigo/term/GO:0033138
plasma membrane	Gene Ontology	GO:0005886	24	4619	8.82437e-05	0.00421282	GNAO1|EPHA4|PKP1|MUC16|MUC5B|NIBAN1|CAV1|TLR2|MAML2|SULF1|NTRK3|C3|ANXA1|RAMP3|TNFRSF11B|MUC5AC|ASTL|ZDHHC22|LRP4|RIN1|PCDH7|PLEKHA4|SSTR5|OXTR	http://amigo.geneontology.org/amigo/term/GO:0005886
hair follicle development	Gene Ontology	GO:0001942	3	37	0.000107638	0.00474629	INHBA|DNASE1L2|LRP4	http://amigo.geneontology.org/amigo/term/GO:0001942
DNA binding	Gene Ontology	GO:0003677	11	1209	0.000108295	0.00474629	TP63|ZNF772|DNASE1L2|EGR1|TRAPPC2B|ZNF264|ZSCAN18|ZNF469|ZNF419|ZNF137P|ZNF773	http://amigo.geneontology.org/amigo/term/GO:0003677
extracellular matrix structural constituent conferring tensile strength	Gene Ontology	GO:0030020	3	41	0.000143335	0.0053746	COL21A1|COL4A6|COL6A2	http://amigo.geneontology.org/amigo/term/GO:0030020
mechanoreceptor differentiation	Gene Ontology	GO:0042490	2	6	0.000143674	0.0053746	NTF4|NTRK3	http://amigo.geneontology.org/amigo/term/GO:0042490
mammary gland involution	Gene Ontology	GO:0060056	2	6	0.000143674	0.0053746	CAV1|IGFBP5	http://amigo.geneontology.org/amigo/term/GO:0060056
cornification	Gene Ontology	GO:0070268	4	111	0.000145936	0.0053746	CYP26B1|KRT16|PKP1|KRT23	http://amigo.geneontology.org/amigo/term/GO:0070268
GPI-linked ephrin receptor activity	Gene Ontology	GO:0005004	2	7	0.000184448	0.00642577	EPHA4|NTRK3	http://amigo.geneontology.org/amigo/term/GO:0005004
metal ion binding	Gene Ontology	GO:0046872	15	2298	0.000231655	0.00785798	TP63|ZNF772|TYRP1|GNAO1|EGR1|TRAPPC2B|ZNF264|ZSCAN18|ZNF469|ZNF419|HMGCLL1|ECEL1|ZNF137P|ZNF773|ZNF559	http://amigo.geneontology.org/amigo/term/GO:0046872
inflammatory response	Gene Ontology	GO:0006954	6	381	0.000271	0.00895689	ANXA1|CYP26B1|FOS|TLR2|KRT16|C3	http://amigo.geneontology.org/amigo/term/GO:0006954
cranial skeletal system development	Gene Ontology	GO:1904888	2	9	0.000280957	0.00905383	TP63|COLEC10	http://amigo.geneontology.org/amigo/term/GO:1904888
keratinocyte differentiation	Gene Ontology	GO:0030216	3	53	0.00029411	0.00924654	ANXA1|TP63|KRT16	http://amigo.geneontology.org/amigo/term/GO:0030216
skeletal system development	Gene Ontology	GO:0001501	4	137	0.000318321	0.00976942	TP63|PAPSS2|PTHLH|TNFRSF11B	http://amigo.geneontology.org/amigo/term/GO:0001501
O-glycan processing	Gene Ontology	GO:0016266	3	59	0.000397314	0.0113808	MUC5AC|MUC16|MUC5B	http://amigo.geneontology.org/amigo/term/GO:0016266
collagen trimer	Gene Ontology	GO:0005581	3	60	0.000416491	0.0116708	COL21A1|COL6A2|COLEC10	http://amigo.geneontology.org/amigo/term/GO:0005581
sleep	Gene Ontology	GO:0030431	2	12	0.000462782	0.012692	OXTR|FOS	http://amigo.geneontology.org/amigo/term/GO:0030431
adherens junction	Gene Ontology	GO:0005912	4	155	0.00050133	0.0131268	ANXA1|HMCN1|EPHA4|PKP1	http://amigo.geneontology.org/amigo/term/GO:0005912
response to drug	Gene Ontology	GO:0042493	5	280	0.00051274	0.0131268	ANXA1|INHBA|OXTR|TNFRSF11B|FOS	http://amigo.geneontology.org/amigo/term/GO:0042493
Golgi apparatus	Gene Ontology	GO:0005794	9	1002	0.000519368	0.0131268	SORCS1|EPHA4|PTHLH|SULF1|TLR2|COLEC10|SYNE1|ZDHHC22|CAV1	http://amigo.geneontology.org/amigo/term/GO:0005794
positive regulation of lipid storage	Gene Ontology	GO:0010884	2	13	0.000533185	0.0132168	C3|PLIN5	http://amigo.geneontology.org/amigo/term/GO:0010884
p53 binding	Gene Ontology	GO:0002039	3	66	0.000544096	0.0132328	TP63|RNF125|NTRK3	http://amigo.geneontology.org/amigo/term/GO:0002039
endoplasmic reticulum lumen	Gene Ontology	GO:0005788	5	296	0.000656021	0.0151002	COL21A1|COL4A6|COL6A2|C3|IGFBP5	http://amigo.geneontology.org/amigo/term/GO:0005788
negative regulation of fibroblast growth factor receptor signaling pathway	Gene Ontology	GO:0040037	2	16	0.000773463	0.0162403	SHISA2|SULF1	http://amigo.geneontology.org/amigo/term/GO:0040037
lamin binding	Gene Ontology	GO:0005521	2	16	0.000773463	0.0162403	SYNE1|PKP1	http://amigo.geneontology.org/amigo/term/GO:0005521
keratinization	Gene Ontology	GO:0031424	4	175	0.000781149	0.0162403	KRT16|PKP1|KRTAP5-10|KRT23	http://amigo.geneontology.org/amigo/term/GO:0031424
positive regulation of protein phosphorylation	Gene Ontology	GO:0001934	4	178	0.000830982	0.0170021	C3|NIBAN1|FAXDC2|NTRK3	http://amigo.geneontology.org/amigo/term/GO:0001934
response to corticosterone	Gene Ontology	GO:0051412	2	17	0.000863173	0.0173848	NTRK3|FOS	http://amigo.geneontology.org/amigo/term/GO:0051412
amyloid-beta binding	Gene Ontology	GO:0001540	3	80	0.000932377	0.0182096	TLR2|EPHA4|RAMP3	http://amigo.geneontology.org/amigo/term/GO:0001540
epidermis development	Gene Ontology	GO:0008544	3	80	0.000932377	0.0182096	NTF4|PTHLH|SATB1	http://amigo.geneontology.org/amigo/term/GO:0008544
innervation	Gene Ontology	GO:0060384	2	19	0.00105689	0.0200342	NTF4|SULF1	http://amigo.geneontology.org/amigo/term/GO:0060384
calcium ion binding	Gene Ontology	GO:0005509	7	693	0.00114404	0.0210667	ANXA1|LRP4|DNASE1L2|PCP4|SULF1|PCDH7|HMCN1	http://amigo.geneontology.org/amigo/term/GO:0005509
nucleus	Gene Ontology	GO:0005634	23	5208	0.00131468	0.0229002	THEG|TRAPPC2B|PKP1|PHLDA1|TP63|MAML2|ZSCAN18|EGR1|ZNF264|ZNF419|ZNF559|ANXA1|FOS|DNASE1L2|SATB1|SYNE1|CAPG|ZNF137P|PCP4|KRT16|ZNF469|ZNF772|ZNF773	http://amigo.geneontology.org/amigo/term/GO:0005634
cellular response to glucocorticoid stimulus	Gene Ontology	GO:0071385	2	22	0.00138286	0.0231495	ANXA1|SSTR5	http://amigo.geneontology.org/amigo/term/GO:0071385
kidney development	Gene Ontology	GO:0001822	3	95	0.00150576	0.0242615	CYP26B1|SULF1|LRP4	http://amigo.geneontology.org/amigo/term/GO:0001822
positive regulation of cold-induced thermogenesis	Gene Ontology	GO:0120162	3	97	0.00159558	0.0247795	OXTR|MFAP2|CAV1	http://amigo.geneontology.org/amigo/term/GO:0120162
sarcolemma	Gene Ontology	GO:0042383	3	97	0.00159558	0.0247795	ANXA1|COL6A2|CAV1	http://amigo.geneontology.org/amigo/term/GO:0042383
lipid storage	Gene Ontology	GO:0019915	2	24	0.00162354	0.0249136	PLIN5|CAV1	http://amigo.geneontology.org/amigo/term/GO:0019915
Golgi lumen	Gene Ontology	GO:0005796	3	101	0.00178513	0.0267561	MUC5AC|MUC16|MUC5B	http://amigo.geneontology.org/amigo/term/GO:0005796
synaptic membrane	Gene Ontology	GO:0097060	2	27	0.00201915	0.0298973	ANXA1|LRP4	http://amigo.geneontology.org/amigo/term/GO:0097060
neuropeptide signaling pathway	Gene Ontology	GO:0007218	3	107	0.00209487	0.0302658	SORCS1|SSTR5|ECEL1	http://amigo.geneontology.org/amigo/term/GO:0007218
regulation of transcription, DNA-templated	Gene Ontology	GO:0006355	7	773	0.00211393	0.0302658	EGR1|TRAPPC2B|ZNF264|ZNF419|ZNF772|ZNF773|ZNF559	http://amigo.geneontology.org/amigo/term/GO:0006355
positive regulation of vascular endothelial growth factor production	Gene Ontology	GO:0010575	2	28	0.00216016	0.0302658	C3|SULF1	http://amigo.geneontology.org/amigo/term/GO:0010575
hair follicle morphogenesis	Gene Ontology	GO:0031069	2	28	0.00216016	0.0302658	TP63|IGFBP5	http://amigo.geneontology.org/amigo/term/GO:0031069
negative regulation of cell population proliferation	Gene Ontology	GO:0008285	5	394	0.00227354	0.0314622	TLR2|INHBA|PTGES|SSTR5|PTHLH	http://amigo.geneontology.org/amigo/term/GO:0008285
cellular response to hormone stimulus	Gene Ontology	GO:0032870	2	29	0.00230571	0.0314622	RAMP3|FOS	http://amigo.geneontology.org/amigo/term/GO:0032870
stimulatory C-type lectin receptor signaling pathway	Gene Ontology	GO:0002223	3	112	0.00237698	0.0319159	MUC5AC|MUC16|MUC5B	http://amigo.geneontology.org/amigo/term/GO:0002223
positive regulation of vasoconstriction	Gene Ontology	GO:0045907	2	30	0.00245577	0.032634	OXTR|CAV1	http://amigo.geneontology.org/amigo/term/GO:0045907
response to bacterium	Gene Ontology	GO:0009617	3	115	0.002557	0.0329597	C3|HMCN1|CAV1	http://amigo.geneontology.org/amigo/term/GO:0009617
negative regulation of cell migration	Gene Ontology	GO:0030336	3	115	0.002557	0.0329597	KRT16|SULF1|IGFBP5	http://amigo.geneontology.org/amigo/term/GO:0030336
negative regulation of endothelial cell proliferation	Gene Ontology	GO:0001937	2	31	0.00261033	0.033314	SULF1|CAV1	http://amigo.geneontology.org/amigo/term/GO:0001937
intermediate filament	Gene Ontology	GO:0005882	3	117	0.00268156	0.0338876	KRT16|PKP1|KRT23	http://amigo.geneontology.org/amigo/term/GO:0005882
cochlea development	Gene Ontology	GO:0090102	2	32	0.00276936	0.0343241	EPHA4|NTRK3	http://amigo.geneontology.org/amigo/term/GO:0090102
clathrin-coated endocytic vesicle membrane	Gene Ontology	GO:0030669	2	32	0.00276936	0.0343241	GNAO1|TYRP1	http://amigo.geneontology.org/amigo/term/GO:0030669
membrane	Gene Ontology	GO:0016020	12	2075	0.00283534	0.0348072	CAPG|LRP4|FOS|GNAO1|HMGCLL1|FAXDC2|SORCS1|NEU4|PTGES|GAL3ST2|NIBAN1|CAV1	http://amigo.geneontology.org/amigo/term/GO:0016020
extracellular matrix organization	Gene Ontology	GO:0030198	4	252	0.00288971	0.03514	COL4A6|COL6A2|MFAP2|TNFRSF11B	http://amigo.geneontology.org/amigo/term/GO:0030198
transmembrane receptor protein tyrosine kinase signaling pathway	Gene Ontology	GO:0007169	3	123	0.00307753	0.0370741	EPHA4|NTF4|NTRK3	http://amigo.geneontology.org/amigo/term/GO:0007169
protein-containing complex	Gene Ontology	GO:0032991	6	623	0.00326986	0.0390264	ANXA1|TP63|PCP4|C3|COL6A2|CAV1	http://amigo.geneontology.org/amigo/term/GO:0032991
positive regulation of Wnt signaling pathway	Gene Ontology	GO:0030177	2	36	0.0034498	0.0400612	TLR2|SULF1	http://amigo.geneontology.org/amigo/term/GO:0030177
positive regulation of neuron death	Gene Ontology	GO:1901216	2	38	0.00381632	0.042776	EGR1|FOS	http://amigo.geneontology.org/amigo/term/GO:1901216
oxidoreductase activity	Gene Ontology	GO:0016491	3	137	0.0041357	0.0451166	CYP26B1|TYRP1|FAXDC2	http://amigo.geneontology.org/amigo/term/GO:0016491
peptide hormone binding	Gene Ontology	GO:0017046	2	40	0.00420015	0.0451166	INHBA|OXTR	http://amigo.geneontology.org/amigo/term/GO:0017046
endopeptidase inhibitor activity	Gene Ontology	GO:0004866	2	40	0.00420015	0.0451166	C3|SERPINF2	http://amigo.geneontology.org/amigo/term/GO:0004866
positive regulation of pri-miRNA transcription by RNA polymerase II	Gene Ontology	GO:1902895	2	40	0.00420015	0.0451166	EGR1|FOS	http://amigo.geneontology.org/amigo/term/GO:1902895
lipid metabolic process	Gene Ontology	GO:0006629	3	140	0.00438768	0.0463584	RDH16|LRP4|HMGCLL1	http://amigo.geneontology.org/amigo/term/GO:0006629
integral component of plasma membrane	Gene Ontology	GO:0005887	9	1380	0.00453729	0.0475493	EPHA4|RAMP3|PCDH7|TLR2|SSTR5|OXTR|ECEL1|NTRK3|CAV1	http://amigo.geneontology.org/amigo/term/GO:0005887
receptor internalization	Gene Ontology	GO:0031623	2	42	0.00460114	0.0478296	RAMP3|CAV1	http://amigo.geneontology.org/amigo/term/GO:0031623

### Sheet: Table S3i
Table S3i: Upregulated GO pathways identified in MDA-MB-231 cells (p < 0.05), n=123
Term	Database	ID	Input.number	Background.number	P.Value	Corrected.P.Value	Input	Hyperlink
cholesterol biosynthetic process	Gene Ontology	GO:0006695	16	40	3.66501e-25	6.75462e-22	MSMO1|FDPS|MVK|TM7SF2|HMGCS1|IDI1|INSIG1|DHCR7|MVD|HMGCR|CYP51A1|EBP|HSD17B7|FDFT1|SQLE|DHCR24	http://amigo.geneontology.org/amigo/term/GO:0006695
regulation of cholesterol biosynthetic process	Gene Ontology	GO:0045540	12	35	1.70138e-18	1.04522e-15	FDPS|TM7SF2|HMGCS1|IDI1|DHCR7|SC5D|MVD|HMGCR|CYP51A1|MVK|FDFT1|SQLE	http://amigo.geneontology.org/amigo/term/GO:0045540
sterol biosynthetic process	Gene Ontology	GO:0016126	8	17	1.24337e-13	2.86441e-11	MSMO1|TM7SF2|DHCR7|SC5D|EBP|HMGCR|INSIG1|SQLE	http://amigo.geneontology.org/amigo/term/GO:0016126
extracellular space	Gene Ontology	GO:0005615	32	1572	7.95134e-13	1.62826e-10	PCSK9|LCN2|TFF1|PRSS2|IL24|KISS1|INHBA|KRT34|SULF2|CPA4|CPA5|DMBT1|SPARC|SERPINB7|FGFBP1|NPPA|COL8A1|PDGFB|FMOD|LIPG|HLA-DRB1|RELN|SCG2|LTB|CES3|COL4A3|SERPINF2|LCP1|FGF1|ANG|TCN1|DMKN	http://amigo.geneontology.org/amigo/term/GO:0005615
plasma membrane	Gene Ontology	GO:0005886	56	4619	1.09512e-12	2.01831e-10	MSMO1|NPDC1|B4GALNT1|RAB39A|KCNC3|CD34|PCSK9|CPNE5|DCHS2|PLP1|APLP1|HLA-DRA|RYR2|SULF2|NTRK2|SYT13|SLCO4C1|RGS7|RELN|PIK3IP1|SLC16A12|HCLS1|CLDN1|HSD17B7|HLA-DPB1|SCAMP5|C1orf116|ARVCF|KCNQ4|VNN1|INSC|TMEM97|HLA-DRB5|SPARC|TMEM198|FGFBP1|GPR65|RAB3B|LCP1|FADS2|SEZ6L2|OSBP2|SLC16A8|LLGL2|LTB|SLC16A1|HCN2|HLA-DRB1|PLXNA4|TREML2|ATP1A3|HLA-DOA|SIRPB1|HLA-DPA1|EFR3B|FOLR1	http://amigo.geneontology.org/amigo/term/GO:0005886
extracellular region	Gene Ontology	GO:0005576	33	1843	9.78937e-12	1.64016e-09	PCSK9|LCN2|TFF1|PRSS2|IL24|KISS1|ALDOC|AKR1B10|INHBA|HHIP|SUSD4|DMBT1|SPARC|RELN|FMOD|NPPA|COL8A1|PDGFB|FGFBP1|LIPG|VNN1|COL4A3|SERPINF2|LCP1|FGF1|ANG|TCN1|EBP|PSG8|PSG7|PSG5|PSG2|PSG1	http://amigo.geneontology.org/amigo/term/GO:0005576
protein binding	Gene Ontology	GO:0005515	92	11779	3.07003e-10	4.71505e-08	PCSK9|TM7SF2|CD34|KRT34|DHCR7|IL24|APLP1|SQLE|RYR2|NTRK2|INHBA|FGFBP1|NECAB1|SCAMP5|TRIM29|HLA-DRB1|FLI1|SCG2|HMGCR|FDPS|HCN2|PKHD1|PSG5|HHIP|PDGFB|PDZK1IP1|NDRG2|PPM1E|NEK8|DMBT1|PIK3IP1|CLDN1|FDFT1|NPPA|TFEC|NXF3|KCNQ4|NUPR1|TMEM97|COL4A3|INSIG1|FGF1|ANG|IRF5|NANOS1|CDHR2|DMKN|RBM20|SIRPB1|MSMO1|NPDC1|SH2D1B|MAPK11|PLP1|ALDOC|AKR1B10|SPARC|KISS1|CLIC5|ARVCF|MMAB|SERPINF2|MVK|OSBP2|LLGL2|ITK|AK5|TREML2|HLA-DOA|HLA-DPA1|TMEM236|INSC|GOLGA7B|RAB39A|LCN2|TFF1|PRSS2|HLA-DRA|PPFIA3|SLC16A12|HCLS1|OGDHL|EFR3B|COL8A1|C1orf116|PADI3|RAB3B|LCP1|DHCR24|SLC16A1|EBP|FOLR1	http://amigo.geneontology.org/amigo/term/GO:0005515
MHC class II protein complex	Gene Ontology	GO:0042613	6	15	3.48441e-10	4.93982e-08	HLA-DPB1|HLA-DRA|HLA-DRB1|HLA-DRB5|HLA-DOA|HLA-DPA1	http://amigo.geneontology.org/amigo/term/GO:0042613
MHC class II receptor activity	Gene Ontology	GO:0032395	5	10	4.58375e-09	4.96932e-07	HLA-DPA1|HLA-DPB1|HLA-DRA|HLA-DRB1|HLA-DOA	http://amigo.geneontology.org/amigo/term/GO:0032395
peptide antigen binding	Gene Ontology	GO:0042605	6	31	1.40798e-08	1.29745e-06	HLA-DPB1|HLA-DRA|HLA-DRB1|HLA-DRB5|HLA-DPA1|DHCR24	http://amigo.geneontology.org/amigo/term/GO:0042605
cell surface	Gene Ontology	GO:0009986	16	598	1.69754e-08	1.42207e-06	PDGFB|TREML2|HLA-DRA|PCSK9|LIPG|HLA-DRB1|SPARC|SULF2|SERPINF2|BSN|FGFBP1|SIRPB1|HLA-DPA1|LCP1|FOLR1|HHIP	http://amigo.geneontology.org/amigo/term/GO:0009986
Golgi membrane	Gene Ontology	GO:0000139	15	616	1.58167e-07	9.40329e-06	HLA-DPB1|PDGFB|SCAMP5|B4GALNT1|RAB39A|HLA-DRB1|HLA-DRA|NTRK2|HLA-DRB5|COPZ2|GOLGA7B|HLA-DPA1|CHPF|FOLR1|DHCR24	http://amigo.geneontology.org/amigo/term/GO:0000139
ER to Golgi transport vesicle membrane	Gene Ontology	GO:0012507	6	53	2.51819e-07	1.36203e-05	HLA-DPB1|HLA-DRA|HLA-DRB1|HLA-DRB5|HLA-DPA1|FOLR1	http://amigo.geneontology.org/amigo/term/GO:0012507
integral component of lumenal side of endoplasmic reticulum membrane	Gene Ontology	GO:0071556	5	28	3.39694e-07	1.60527e-05	HLA-DPA1|HLA-DPB1|HLA-DRA|HLA-DRB1|HLA-DRB5	http://amigo.geneontology.org/amigo/term/GO:0071556
antigen processing and presentation of exogenous peptide antigen via MHC class II	Gene Ontology	GO:0019886	7	98	4.5763e-07	2.0299e-05	HLA-DPB1|HLA-DRA|HLA-DRB1|CTSE|HLA-DRB5|HLA-DOA|HLA-DPA1	http://amigo.geneontology.org/amigo/term/GO:0019886
clathrin-coated endocytic vesicle membrane	Gene Ontology	GO:0030669	5	32	6.15042e-07	2.57619e-05	HLA-DPA1|HLA-DPB1|HLA-DRA|HLA-DRB1|HLA-DRB5	http://amigo.geneontology.org/amigo/term/GO:0030669
interferon-gamma-mediated signaling pathway	Gene Ontology	GO:0060333	6	71	1.24087e-06	4.66718e-05	HLA-DPB1|HLA-DRA|IRF5|HLA-DRB1|HLA-DRB5|HLA-DPA1	http://amigo.geneontology.org/amigo/term/GO:0060333
endoplasmic reticulum membrane	Gene Ontology	GO:0005789	17	942	1.38353e-06	5.09971e-05	MSMO1|COPZ2|TM7SF2|FDFT1|FADS2|INSIG1|SQLE|DHCR7|SC5D|EBP|HMGCR|CYP51A1|PLA2G4C|HSD17B7|SEZ6L2|FOLR1|DHCR24	http://amigo.geneontology.org/amigo/term/GO:0005789
integral component of membrane	Gene Ontology	GO:0016021	37	3643	1.59476e-06	5.76303e-05	FER1L6|MSMO1|NPDC1|KCNC3|TMIE|SC5D|DCHS2|PDZK1IP1|PLP1|APLP1|SQLE|HLA-DRA|SLC16A12|EVC2|SUSD4|PIK3IP1|CYP51A1|CLDN1|FDFT1|HSD17B7|SCAMP5|KCNQ4|VNN1|TMEM97|LTB|HMGCR|SEZ6L2|DHCR24|SLC16A8|CHPF|SLC16A1|TREML2|ATP1A3|HLA-DOA|TMEM198|PKHD1|TMEM236	http://amigo.geneontology.org/amigo/term/GO:0016021
transport vesicle membrane	Gene Ontology	GO:0030658	5	41	1.87297e-06	6.60878e-05	HLA-DPA1|HLA-DPB1|HLA-DRA|HLA-DRB1|HLA-DRB5	http://amigo.geneontology.org/amigo/term/GO:0030658
female pregnancy	Gene Ontology	GO:0007565	6	84	3.10777e-06	0.000102279	CLIC5|PSG1|PSG7|PSG5|PSG2|NPPA	http://amigo.geneontology.org/amigo/term/GO:0007565
integral component of plasma membrane	Gene Ontology	GO:0005887	20	1380	4.22912e-06	0.000136741	SLC16A8|HLA-DRA|HLA-DRB1|TM7SF2|HLA-DPB1|SLC16A1|HCN2|CD34|NTRK2|PLXNA4|SIRPB1|SYT13|SLCO4C1|GPR65|EBP|SLC16A12|HLA-DPA1|CLDN1|FADS2|HHIP	http://amigo.geneontology.org/amigo/term/GO:0005887
trans-Golgi network membrane	Gene Ontology	GO:0032588	6	93	5.41274e-06	0.000171994	HLA-DPB1|HLA-DRA|SCAMP5|HLA-DRB1|HLA-DRB5|HLA-DPA1	http://amigo.geneontology.org/amigo/term/GO:0032588
basolateral plasma membrane	Gene Ontology	GO:0016323	8	216	7.56687e-06	0.000236368	SLC16A8|PDGFB|ALPK2|SLC16A1|SLCO4C1|SLC16A12|CLDN1|FOLR1	http://amigo.geneontology.org/amigo/term/GO:0016323
endoplasmic reticulum	Gene Ontology	GO:0005783	16	1018	1.5568e-05	0.000470357	MSMO1|PCSK9|TM7SF2|EBP|INSIG1|SULF2|TMEM97|ATP1A3|HSD17B7|HMGCR|CYP51A1|COL4A3|DHCR7|FDFT1|SQLE|DHCR24	http://amigo.geneontology.org/amigo/term/GO:0005783
endocytic vesicle membrane	Gene Ontology	GO:0030666	5	66	1.62736e-05	0.000483746	HLA-DPA1|HLA-DPB1|HLA-DRA|HLA-DRB1|HLA-DRB5	http://amigo.geneontology.org/amigo/term/GO:0030666
isoprenoid biosynthetic process	Gene Ontology	GO:0008299	3	9	1.8062e-05	0.000520785	MVK|MVD|HMGCR	http://amigo.geneontology.org/amigo/term/GO:0008299
perinuclear region of cytoplasm	Gene Ontology	GO:0048471	13	697	1.80848e-05	0.000520785	PCSK9|NANOS1|NUPR1|CD34|NTRK2|INHBA|EBP|RAB3B|PKHD1|APLP1|NDRG2|LCP1|NPPA	http://amigo.geneontology.org/amigo/term/GO:0048471
oxidation-reduction process	Gene Ontology	GO:0055114	11	525	2.9103e-05	0.000788777	MSMO1|FADS2|TM7SF2|DHCR7|SC5D|AKR1B10|HMGCR|CYP51A1|HSD17B7|SQLE|DHCR24	http://amigo.geneontology.org/amigo/term/GO:0055114
phospholipase A1 activity	Gene Ontology	GO:0008970	3	12	3.69929e-05	0.000960001	PLA2G4C|LCP1|LIPG	http://amigo.geneontology.org/amigo/term/GO:0008970
apical plasma membrane	Gene Ontology	GO:0016324	9	354	3.71694e-05	0.000960001	SLC16A8|KISS1|CLIC5|SLC16A1|CDHR2|CD34|PKHD1|CLDN1|FOLR1	http://amigo.geneontology.org/amigo/term/GO:0016324
cytosol	Gene Ontology	GO:0005829	42	5095	4.77265e-05	0.00118865	RAB39A|LCN2|SH2D1B|IDI1|SCG2|DHCR7|MAPK11|NDRG2|ALDOC|COPZ2|PPFIA3|NTRK2|DMBT1|RGS7|HCLS1|OSBP2|NECAB1|EFR3B|SULT1C2|C1orf116|ACSS2|FLI1|HMGCS1|KRT34|CES3|AKR1B10|MVD|RAB3B|PLA2G4C|LCP1|FADS2|FGF1|DHCR24|FDPS|LLGL2|ITK|IRF5|NWD1|PADI3|AK5|MVK|CHPF	http://amigo.geneontology.org/amigo/term/GO:0005829
cholesterol homeostasis	Gene Ontology	GO:0042632	5	84	4.86627e-05	0.0011958	LCP1|PCSK9|TMEM97|LIPG|INSIG1	http://amigo.geneontology.org/amigo/term/GO:0042632
cell-cell adhesion	Gene Ontology	GO:0098609	6	142	5.32467e-05	0.00129123	TRIM29|ARVCF|CDHR2|VNN1|CD34|PKHD1	http://amigo.geneontology.org/amigo/term/GO:0098609
calcium ion binding	Gene Ontology	GO:0005509	12	693	7.65969e-05	0.00175839	PADI3|DCHS2|SYT13|CDHR2|RYR2|SULF2|S100A5|SPARC|PRSS2|PLA2G4C|LCP1|NECAB1	http://amigo.geneontology.org/amigo/term/GO:0005509
MHC class II protein complex binding	Gene Ontology	GO:0023026	3	16	7.77649e-05	0.00175839	HLA-DRA|HLA-DRB1|HLA-DOA	http://amigo.geneontology.org/amigo/term/GO:0023026
monocarboxylic acid transport	Gene Ontology	GO:0015718	3	16	7.77649e-05	0.00175839	SLC16A1|SLC16A8|SLC16A12	http://amigo.geneontology.org/amigo/term/GO:0015718
positive regulation of gene expression	Gene Ontology	GO:0010628	9	391	7.82357e-05	0.00175839	PDGFB|LCN2|NWD1|CD34|NTRK2|INHBA|MAPK11|PLP1|FGF1	http://amigo.geneontology.org/amigo/term/GO:0010628
negative regulation of cell population proliferation	Gene Ontology	GO:0008285	9	394	8.27993e-05	0.00183854	KISS1|NUPR1|TFF1|SCG2|INHBA|COL4A3|IL24|FGFBP1|DHCR24	http://amigo.geneontology.org/amigo/term/GO:0008285
monocarboxylic acid transmembrane transporter activity	Gene Ontology	GO:0008028	3	17	9.11914e-05	0.00197724	SLC16A1|SLC16A8|SLC16A12	http://amigo.geneontology.org/amigo/term/GO:0008028
extracellular matrix	Gene Ontology	GO:0031012	7	233	0.000101789	0.00218136	COL8A1|DMBT1|PRSS2|COL4A3|RELN|FMOD|FGF1	http://amigo.geneontology.org/amigo/term/GO:0031012
heparin binding	Gene Ontology	GO:0008201	6	163	0.000110805	0.00234728	ANG|LIPG|FGFBP1|APLP1|LCP1|FGF1	http://amigo.geneontology.org/amigo/term/GO:0008201
cytoplasm	Gene Ontology	GO:0005737	38	4624	0.000128648	0.00266404	PCSK9|IDI1|CD34|SCG2|EVC2|NDRG2|KISS1|BICDL1|ARVCF|NEK8|DMBT1|SPARC|MAPK11|SERPINB7|HCLS1|CLDN1|NECAB1|NPPA|HMGCS1|PDGFB|C1orf116|NXF3|ACSS2|NUPR1|RELN|PADI3|RAB3B|LCP1|FGF1|DHCR24|FDPS|LLGL2|IRF5|NANOS1|AK5|EBP|PKHD1|HHIP	http://amigo.geneontology.org/amigo/term/GO:0005737
T cell receptor signaling pathway	Gene Ontology	GO:0050852	6	174	0.000156303	0.00320075	HLA-DPB1|HLA-DRA|ITK|HLA-DRB1|HLA-DRB5|HLA-DPA1	http://amigo.geneontology.org/amigo/term/GO:0050852
lysosome	Gene Ontology	GO:0005764	7	262	0.000205287	0.00415762	HLA-DRA|AKR1B10|TRIM29|RAB39A|CD34|TMEM97|PCSK9	http://amigo.geneontology.org/amigo/term/GO:0005764
intracellular membrane-bounded organelle	Gene Ontology	GO:0043231	12	788	0.000246365	0.00493533	LLGL2|TM7SF2|SLC16A1|ACSS2|SYT13|SPARC|COL4A3|HLA-DPA1|EBP|MVK|SQLE|OSBP2	http://amigo.geneontology.org/amigo/term/GO:0043231
triglyceride lipase activity	Gene Ontology	GO:0004806	3	26	0.000283878	0.00562567	LCP1|CES3|LIPG	http://amigo.geneontology.org/amigo/term/GO:0004806
identical protein binding	Gene Ontology	GO:0042802	17	1456	0.000302636	0.00593361	PDGFB|RYR2|TRIM29|IRF5|LCN2|SLC16A1|HCN2|CTSE|INHBA|PADI3|EBP|HMGCR|CLDN1|APLP1|LCP1|MVK|NECAB1	http://amigo.geneontology.org/amigo/term/GO:0042802
oxidoreductase activity, acting on the CH-CH group of donors	Gene Ontology	GO:0016627	2	5	0.000400972	0.00769784	TM7SF2|DHCR7	http://amigo.geneontology.org/amigo/term/GO:0016627
positive regulation of glomerular mesangial cell proliferation	Gene Ontology	GO:0072126	2	5	0.000400972	0.00769784	PDGFB|SERPINB7	http://amigo.geneontology.org/amigo/term/GO:0072126
extracellular exosome	Gene Ontology	GO:0070062	21	2085	0.000422566	0.00802876	LCP1|HLA-DRA|CLIC5|C1orf116|LCN2|SLC16A1|CDHR2|FOLR1|CES3|CPNE5|HLA-DRB5|DMBT1|SLCO4C1|EBP|RAB3B|PDZK1IP1|SERPINF2|PKHD1|NDRG2|HLA-DRB1|ALDOC	http://amigo.geneontology.org/amigo/term/GO:0070062
activation of protein kinase B activity	Gene Ontology	GO:0032148	3	32	0.000498688	0.00937839	PDGFB|ANG|FGF1	http://amigo.geneontology.org/amigo/term/GO:0032148
cell cortex	Gene Ontology	GO:0005938	5	142	0.000509713	0.00948889	PLA2G4C|CLIC5|INSC|FGF1|KCNC3	http://amigo.geneontology.org/amigo/term/GO:0005938
lactate transmembrane transporter activity	Gene Ontology	GO:0015129	2	6	0.000533077	0.00972734	SLC16A1|SLC16A8	http://amigo.geneontology.org/amigo/term/GO:0015129
triglyceride metabolic process	Gene Ontology	GO:0006641	3	33	0.000542265	0.00979798	LCP1|PCSK9|INSIG1	http://amigo.geneontology.org/amigo/term/GO:0006641
activation of phospholipase C activity	Gene Ontology	GO:0007202	3	34	0.000588204	0.0105133	ANG|ITK|NTRK2	http://amigo.geneontology.org/amigo/term/GO:0007202
lysosomal membrane	Gene Ontology	GO:0005765	7	318	0.0006368	0.0111774	HLA-DPB1|HLA-DRA|PCSK9|HLA-DRB1|HLA-DRB5|HLA-DOA|HLA-DPA1	http://amigo.geneontology.org/amigo/term/GO:0005765
paracrine signaling	Gene Ontology	GO:0038001	2	7	0.000683395	0.0118396	PDGFB|CD34	http://amigo.geneontology.org/amigo/term/GO:0038001
positive regulation of interleukin-12 production	Gene Ontology	GO:0032735	3	36	0.000687376	0.0118396	LTB|MAPK11|IRF5	http://amigo.geneontology.org/amigo/term/GO:0032735
positive regulation of phosphatidylinositol 3-kinase signaling	Gene Ontology	GO:0014068	4	86	0.000697313	0.0118995	HCLS1|PDGFB|RELN|NTRK2	http://amigo.geneontology.org/amigo/term/GO:0014068
positive regulation of transforming growth factor beta production	Gene Ontology	GO:0071636	2	8	0.000851765	0.0141424	CD34|SERPINF2	http://amigo.geneontology.org/amigo/term/GO:0071636
negative regulation of amyloid-beta clearance	Gene Ontology	GO:1900222	2	8	0.000851765	0.0141424	HMGCR|CYP51A1	http://amigo.geneontology.org/amigo/term/GO:1900222
regulation of synaptic vesicle cycle	Gene Ontology	GO:0098693	2	8	0.000851765	0.0141424	BSN|RAB3B	http://amigo.geneontology.org/amigo/term/GO:0098693
basement membrane	Gene Ontology	GO:0005604	4	93	0.00092321	0.0151917	APLP1|SPARC|ANG|COL4A3	http://amigo.geneontology.org/amigo/term/GO:0005604
glomerular basement membrane development	Gene Ontology	GO:0032836	2	9	0.00103803	0.0164975	COL4A3|SULF2	http://amigo.geneontology.org/amigo/term/GO:0032836
response to hormone	Gene Ontology	GO:0009725	3	42	0.00104677	0.0164975	HCLS1|ANG|DHCR24	http://amigo.geneontology.org/amigo/term/GO:0009725
negative regulation of cell cycle	Gene Ontology	GO:0045786	3	42	0.00104677	0.0164975	INHBA|NUPR1|SCG2	http://amigo.geneontology.org/amigo/term/GO:0045786
adaptive immune response	Gene Ontology	GO:0002250	7	347	0.00104732	0.0164975	HLA-DPB1|HLA-DRA|ITK|SH2D1B|HLA-DRB5|HLA-DOA|HLA-DPA1	http://amigo.geneontology.org/amigo/term/GO:0002250
lipid droplet formation	Gene Ontology	GO:0140042	2	10	0.00124202	0.0190753	PLA2G4C|SQLE	http://amigo.geneontology.org/amigo/term/GO:0140042
1-acyl-2-lysophosphatidylserine acylhydrolase activity	Gene Ontology	GO:0052740	2	10	0.00124202	0.0190753	LCP1|LIPG	http://amigo.geneontology.org/amigo/term/GO:0052740
cobalamin binding	Gene Ontology	GO:0031419	2	10	0.00124202	0.0190753	MMAB|TCN1	http://amigo.geneontology.org/amigo/term/GO:0031419
bone development	Gene Ontology	GO:0060348	3	47	0.00142269	0.0216696	SPARC|TTC9|SULF2	http://amigo.geneontology.org/amigo/term/GO:0060348
cellular response to follicle-stimulating hormone stimulus	Gene Ontology	GO:0071372	2	11	0.00146359	0.0217531	INHBA|HMGCS1	http://amigo.geneontology.org/amigo/term/GO:0071372
homeostatic process	Gene Ontology	GO:0042592	2	11	0.00146359	0.0217531	PKHD1|ANG	http://amigo.geneontology.org/amigo/term/GO:0042592
phosphatidylserine 1-acylhydrolase activity	Gene Ontology	GO:0052739	2	11	0.00146359	0.0217531	LCP1|LIPG	http://amigo.geneontology.org/amigo/term/GO:0052739
collagen-containing extracellular matrix	Gene Ontology	GO:0062023	7	370	0.00150152	0.0221385	PDGFB|COL8A1|SPARC|COL4A3|FMOD|SERPINF2|NPPA	http://amigo.geneontology.org/amigo/term/GO:0062023
cell differentiation	Gene Ontology	GO:0030154	9	596	0.00155474	0.0227411	INSC|FLI1|TFF1|DHCR7|INHBA|SLCO4C1|NDRG2|FGF1|HSD17B7	http://amigo.geneontology.org/amigo/term/GO:0030154
neutrophil degranulation	Gene Ontology	GO:0043312	8	482	0.00158407	0.0229878	LCN2|VNN1|TCN1|SLCO4C1|PRSS2|EBP|SIRPB1|ALDOC	http://amigo.geneontology.org/amigo/term/GO:0043312
positive regulation of MAPK cascade	Gene Ontology	GO:0043410	4	109	0.00162447	0.0233899	PDGFB|HLA-DRB1|KISS1|NTRK2	http://amigo.geneontology.org/amigo/term/GO:0043410
basal plasma membrane	Gene Ontology	GO:0009925	3	50	0.00168402	0.0240593	SLC16A1|KCNQ4|CD34	http://amigo.geneontology.org/amigo/term/GO:0009925
keratan sulfate catabolic process	Gene Ontology	GO:0042340	2	12	0.00170257	0.0241372	EBP|FMOD	http://amigo.geneontology.org/amigo/term/GO:0042340
regulation of ion transmembrane transport	Gene Ontology	GO:0034765	4	113	0.00184514	0.0259587	KCNQ4|CLIC5|HCN2|KCNC3	http://amigo.geneontology.org/amigo/term/GO:0034765
positive regulation of neuron apoptotic process	Gene Ontology	GO:0043525	3	52	0.00187382	0.0259658	PCSK9|FADS2|NUPR1	http://amigo.geneontology.org/amigo/term/GO:0043525
positive regulation of stress fiber assembly	Gene Ontology	GO:0051496	3	52	0.00187382	0.0259658	PPM1E|GPR65|SERPINF2	http://amigo.geneontology.org/amigo/term/GO:0051496
glomerular filtration	Gene Ontology	GO:0003094	2	13	0.00195881	0.026351	CD34|SULF2	http://amigo.geneontology.org/amigo/term/GO:0003094
acute inflammatory response	Gene Ontology	GO:0002526	2	13	0.00195881	0.026351	NUPR1|VNN1	http://amigo.geneontology.org/amigo/term/GO:0002526
polysaccharide binding	Gene Ontology	GO:0030247	2	13	0.00195881	0.026351	HLA-DRA|HLA-DRB1	http://amigo.geneontology.org/amigo/term/GO:0030247
regulation of cardiac conduction	Gene Ontology	GO:1903779	3	53	0.00197351	0.0263564	RYR2|ATP1A3|NPPA	http://amigo.geneontology.org/amigo/term/GO:1903779
symporter activity	Gene Ontology	GO:0015293	3	54	0.00207645	0.0275316	SLC16A1|SLC16A8|SLC16A12	http://amigo.geneontology.org/amigo/term/GO:0015293
cell communication by electrical coupling involved in cardiac conduction	Gene Ontology	GO:0086064	2	14	0.00223216	0.0293848	RYR2|ATP1A3	http://amigo.geneontology.org/amigo/term/GO:0086064
calcium-dependent phospholipid binding	Gene Ontology	GO:0005544	3	56	0.00229219	0.029961	PLA2G4C|SYT13|CPNE5	http://amigo.geneontology.org/amigo/term/GO:0005544
endoplasmic reticulum lumen	Gene Ontology	GO:0005788	6	296	0.00232333	0.0301534	COL8A1|PCSK9|PDGFB|SCG2|CES3|COL4A3	http://amigo.geneontology.org/amigo/term/GO:0005788
late endosome membrane	Gene Ontology	GO:0031902	4	121	0.00234721	0.0301534	HLA-DPB1|HLA-DRA|HLA-DRB1|HLA-DRB5	http://amigo.geneontology.org/amigo/term/GO:0031902
membrane	Gene Ontology	GO:0016020	19	2075	0.00236902	0.0301534	MSMO1|SLC16A8|HLA-DRB1|B4GALNT1|HLA-DPB1|SC5D|SLC16A1|RYR2|AK5|DHCR7|HLA-DPA1|OSBP2|ATP1A3|CYP51A1|PLA2G4C|DMBT1|FADS2|FOLR1|DHCR24	http://amigo.geneontology.org/amigo/term/GO:0016020
phospholipid metabolic process	Gene Ontology	GO:0006644	3	57	0.00240507	0.0301534	PLA2G4C|LCP1|PCSK9	http://amigo.geneontology.org/amigo/term/GO:0006644
inner ear morphogenesis	Gene Ontology	GO:0042472	3	57	0.00240507	0.0301534	KCNQ4|INSIG1|TMIE	http://amigo.geneontology.org/amigo/term/GO:0042472
positive regulation of smooth muscle cell proliferation	Gene Ontology	GO:0048661	3	58	0.00252133	0.0307873	PDGFB|HMGCR|SERPINF2	http://amigo.geneontology.org/amigo/term/GO:0048661
lipase activity	Gene Ontology	GO:0016298	2	15	0.00252245	0.0307873	LCP1|LIPG	http://amigo.geneontology.org/amigo/term/GO:0016298
response to muscle stretch	Gene Ontology	GO:0035994	2	15	0.00252245	0.0307873	RYR2|NPPA	http://amigo.geneontology.org/amigo/term/GO:0035994
positive regulation of ERK1 and ERK2 cascade	Gene Ontology	GO:0070374	5	207	0.0025831	0.0313201	PDGFB|HLA-DRB1|NTRK2|HMGCR|SERPINF2	http://amigo.geneontology.org/amigo/term/GO:0070374
voltage-gated potassium channel activity	Gene Ontology	GO:0005249	3	60	0.00276415	0.0332157	KCNQ4|HCN2|KCNC3	http://amigo.geneontology.org/amigo/term/GO:0005249
iron ion binding	Gene Ontology	GO:0005506	4	127	0.00278041	0.0332157	MSMO1|SC5D|CYP51A1|LCN2	http://amigo.geneontology.org/amigo/term/GO:0005506
positive regulation of T cell activation	Gene Ontology	GO:0050870	2	16	0.00282955	0.0332157	HLA-DPA1|SIRPB1	http://amigo.geneontology.org/amigo/term/GO:0050870
apolipoprotein binding	Gene Ontology	GO:0034185	2	16	0.00282955	0.0332157	LCP1|PCSK9	http://amigo.geneontology.org/amigo/term/GO:0034185
response to wounding	Gene Ontology	GO:0009611	3	61	0.00289077	0.0337196	INHBA|PDGFB|SULF2	http://amigo.geneontology.org/amigo/term/GO:0009611
protein homodimerization activity	Gene Ontology	GO:0042803	9	660	0.00304697	0.0350973	HMGCS1|PDGFB|ANG|NTRK2|MVD|SERPINF2|S100A5|EBP|LCP1	http://amigo.geneontology.org/amigo/term/GO:0042803
animal organ morphogenesis	Gene Ontology	GO:0009887	4	134	0.00335149	0.0381284	APLP1|FLI1|NEK8|FGF1	http://amigo.geneontology.org/amigo/term/GO:0009887
cellular response to cholesterol	Gene Ontology	GO:0071397	2	18	0.00349352	0.0392595	INHBA|HMGCS1	http://amigo.geneontology.org/amigo/term/GO:0071397
platelet alpha granule lumen	Gene Ontology	GO:0031093	3	66	0.00357724	0.0399567	PDGFB|SPARC|SERPINF2	http://amigo.geneontology.org/amigo/term/GO:0031093
oxidoreductase activity	Gene Ontology	GO:0016491	4	137	0.00361896	0.0401792	MSMO1|SC5D|AKR1B10|CYP51A1	http://amigo.geneontology.org/amigo/term/GO:0016491
protein-membrane adaptor activity	Gene Ontology	GO:0043495	2	19	0.0038501	0.0419866	LCP1|FADS2	http://amigo.geneontology.org/amigo/term/GO:0043495
anchored component of external side of plasma membrane	Gene Ontology	GO:0031362	2	19	0.0038501	0.0419866	PKHD1|FOLR1	http://amigo.geneontology.org/amigo/term/GO:0031362
epithelial cell differentiation	Gene Ontology	GO:0030855	3	68	0.00387729	0.0420344	DMBT1|ALDOC|CDHR2	http://amigo.geneontology.org/amigo/term/GO:0030855
lipid metabolic process	Gene Ontology	GO:0006629	4	140	0.00390056	0.0420394	SLC16A1|SC5D|LIPG|HMGCS1	http://amigo.geneontology.org/amigo/term/GO:0006629
positive regulation of heart rate	Gene Ontology	GO:0010460	2	20	0.00422287	0.0447284	RYR2|NPPA	http://amigo.geneontology.org/amigo/term/GO:0010460
negative regulation of protein secretion	Gene Ontology	GO:0050709	2	20	0.00422287	0.0447284	HMGCR|CYP51A1	http://amigo.geneontology.org/amigo/term/GO:0050709
protein tetramerization	Gene Ontology	GO:0051262	2	20	0.00422287	0.0447284	HLA-DRB1|KCNC3	http://amigo.geneontology.org/amigo/term/GO:0051262
sensory perception of sound	Gene Ontology	GO:0007605	4	144	0.00429862	0.0452706	KCNQ4|CLIC5|COL4A3|TMIE	http://amigo.geneontology.org/amigo/term/GO:0007605
protein autoprocessing	Gene Ontology	GO:0016540	2	21	0.00461168	0.0472185	PCSK9|CTSE	http://amigo.geneontology.org/amigo/term/GO:0016540
tissue homeostasis	Gene Ontology	GO:0001894	2	21	0.00461168	0.0472185	NANOS1|CD34	http://amigo.geneontology.org/amigo/term/GO:0001894
phospholipase activity	Gene Ontology	GO:0004620	2	21	0.00461168	0.0472185	LCP1|LIPG	http://amigo.geneontology.org/amigo/term/GO:0004620
cobalamin metabolic process	Gene Ontology	GO:0009235	2	21	0.00461168	0.0472185	MMAB|TCN1	http://amigo.geneontology.org/amigo/term/GO:0009235
positive regulation of endothelial cell proliferation	Gene Ontology	GO:0001938	3	73	0.00469303	0.0477859	PDGFB|ANG|SCG2	http://amigo.geneontology.org/amigo/term/GO:0001938

### Sheet: Table S3j
Table S3j: Downregulated GO pathways identified in MDA-MB-231 cells (p < 0.05), n=230
Term	Database	ID	Input.number	Background.number	P.Value	Corrected.P.Value	Input	Hyperlink
protein binding	Gene Ontology	GO:0005515	24	11779	1.28395e-06	0.000969096	PDE9A|FOXO6|RSAD2|AREG|CCNA1|THBS2|GDF5|SYT12|PRSS35|CX3CL1|TERT|PI16|PLXDC1|NPR3|AIM2|MYLIP|PLAAT4|ATP2B2|ABCG1|SOCS1|SYT2|MAOB|ANGPTL2|ABCA1	http://amigo.geneontology.org/amigo/term/GO:0005515
plasma membrane	Gene Ontology	GO:0005886	15	4619	2.384e-06	0.000969096	ABCG1|CRTAM|ATP2B2|TERT|SLC7A4|GDF5|SYT12|CX3CL1|COLEC12|ABCA1|F2RL3|MYLIP|ANGPT1|SYT2|PLXDC1	http://amigo.geneontology.org/amigo/term/GO:0005886
signaling receptor binding	Gene Ontology	GO:0005102	5	353	1.36966e-05	0.00264924	CX3CL1|CRTAM|ANGPT1|ANGPTL2|ABCA1	http://amigo.geneontology.org/amigo/term/GO:0005102
phosphatidylcholine floppase activity	Gene Ontology	GO:0090554	2	5	1.52316e-05	0.00264924	ABCG1|ABCA1	http://amigo.geneontology.org/amigo/term/GO:0090554
clathrin-coated vesicle membrane	Gene Ontology	GO:0030665	3	56	1.86354e-05	0.00264924	SYT12|AREG|SYT2	http://amigo.geneontology.org/amigo/term/GO:0030665
syntaxin binding	Gene Ontology	GO:0019905	3	60	2.271e-05	0.00264924	SYT12|SYT2|ABCA1	http://amigo.geneontology.org/amigo/term/GO:0019905
integral component of membrane	Gene Ontology	GO:0016021	12	3643	3.21228e-05	0.00264924	CX3CL1|AREG|CRTAM|ABCG1|SLC7A4|SYT12|MAOB|COLEC12|PLAAT4|ATP2B2|SYT2|PLXDC1	http://amigo.geneontology.org/amigo/term/GO:0016021
negative regulation of microglial cell activation	Gene Ontology	GO:1903979	2	8	3.25859e-05	0.00264924	SYT12|CX3CL1	http://amigo.geneontology.org/amigo/term/GO:1903979
N-acylphosphatidylethanolamine metabolic process	Gene Ontology	GO:0070292	2	8	3.25859e-05	0.00264924	PLAAT4|PLAAT5	http://amigo.geneontology.org/amigo/term/GO:0070292
platelet dense granule organization	Gene Ontology	GO:0060155	2	9	3.98056e-05	0.00269683	F2RL3|ABCA1	http://amigo.geneontology.org/amigo/term/GO:0060155
negative regulation of cholesterol storage	Gene Ontology	GO:0010887	2	9	3.98056e-05	0.00269683	ABCG1|ABCA1	http://amigo.geneontology.org/amigo/term/GO:0010887
1-acyl-2-lysophosphatidylserine acylhydrolase activity	Gene Ontology	GO:0052740	2	10	4.77408e-05	0.00277238	PLAAT4|PLAAT5	http://amigo.geneontology.org/amigo/term/GO:0052740
-	Gene Ontology	GO:1904468	2	10	4.77408e-05	0.00277238	SYT12|CX3CL1	http://amigo.geneontology.org/amigo/term/GO:1904468
intracellular cholesterol transport	Gene Ontology	GO:0032367	2	11	5.63904e-05	0.00281354	ABCG1|ABCA1	http://amigo.geneontology.org/amigo/term/GO:0032367
phosphatidylserine 1-acylhydrolase activity	Gene Ontology	GO:0052739	2	11	5.63904e-05	0.00281354	PLAAT4|PLAAT5	http://amigo.geneontology.org/amigo/term/GO:0052739
cholesterol homeostasis	Gene Ontology	GO:0042632	3	84	5.97625e-05	0.00281354	ABCG1|MYLIP|ABCA1	http://amigo.geneontology.org/amigo/term/GO:0042632
phospholipid efflux	Gene Ontology	GO:0033700	2	12	6.5753e-05	0.00281354	ABCG1|ABCA1	http://amigo.geneontology.org/amigo/term/GO:0033700
phospholipase A1 activity	Gene Ontology	GO:0008970	2	12	6.5753e-05	0.00281354	PLAAT4|PLAAT5	http://amigo.geneontology.org/amigo/term/GO:0008970
negative regulation of macrophage derived foam cell differentiation	Gene Ontology	GO:0010745	2	13	7.58277e-05	0.00293562	ABCG1|ABCA1	http://amigo.geneontology.org/amigo/term/GO:0010745
phospholipid homeostasis	Gene Ontology	GO:0055091	2	13	7.58277e-05	0.00293562	ABCG1|ABCA1	http://amigo.geneontology.org/amigo/term/GO:0055091
calcium ion-regulated exocytosis of neurotransmitter	Gene Ontology	GO:0048791	2	16	0.000110312	0.00400721	SYT12|SYT2	http://amigo.geneontology.org/amigo/term/GO:0048791
regulation of calcium ion-dependent exocytosis	Gene Ontology	GO:0017158	2	17	0.000123223	0.00400721	SYT12|SYT2	http://amigo.geneontology.org/amigo/term/GO:0017158
reverse cholesterol transport	Gene Ontology	GO:0043691	2	17	0.000123223	0.00400721	ABCG1|ABCA1	http://amigo.geneontology.org/amigo/term/GO:0043691
N-acyltransferase activity	Gene Ontology	GO:0016410	2	18	0.00013684	0.00427888	PLAAT4|PLAAT5	http://amigo.geneontology.org/amigo/term/GO:0016410
extracellular region	Gene Ontology	GO:0005576	8	1843	0.000144894	0.00436293	AREG|THBS2|GDF5|CX3CL1|PRSS35|F2RL3|ANGPT1|PLXDC1	http://amigo.geneontology.org/amigo/term/GO:0005576
positive regulation of cholesterol efflux	Gene Ontology	GO:0010875	2	20	0.000166188	0.004659	ABCG1|ABCA1	http://amigo.geneontology.org/amigo/term/GO:0010875
cholesterol transfer activity	Gene Ontology	GO:0120020	2	20	0.000166188	0.004659	ABCG1|ABCA1	http://amigo.geneontology.org/amigo/term/GO:0120020
cholesterol efflux	Gene Ontology	GO:0033344	2	23	0.000215478	0.00583945	ABCG1|ABCA1	http://amigo.geneontology.org/amigo/term/GO:0033344
negative regulation of neuron apoptotic process	Gene Ontology	GO:0043524	3	138	0.000249745	0.00639819	ANGPT1|TERT|GDF5	http://amigo.geneontology.org/amigo/term/GO:0043524
exocytic vesicle	Gene Ontology	GO:0070382	2	25	0.000251835	0.00639819	SYT12|SYT2	http://amigo.geneontology.org/amigo/term/GO:0070382
phospholipase A2 activity (consuming 1,2-dipalmitoylphosphatidylcholine)	Gene Ontology	GO:0102567	2	26	0.00027106	0.00648153	PLAAT4|PLAAT5	http://amigo.geneontology.org/amigo/term/GO:0102567
phospholipase A2 activity consuming 1,2-dioleoylphosphatidylethanolamine)	Gene Ontology	GO:0102568	2	26	0.00027106	0.00648153	PLAAT4|PLAAT5	http://amigo.geneontology.org/amigo/term/GO:0102568
phospholipase A2 activity	Gene Ontology	GO:0004623	2	28	0.000311596	0.00666652	PLAAT4|PLAAT5	http://amigo.geneontology.org/amigo/term/GO:0004623
regulation of dopamine secretion	Gene Ontology	GO:0014059	2	28	0.000311596	0.00666652	SYT12|SYT2	http://amigo.geneontology.org/amigo/term/GO:0014059
calcium-ion regulated exocytosis	Gene Ontology	GO:0017156	2	28	0.000311596	0.00666652	SYT12|SYT2	http://amigo.geneontology.org/amigo/term/GO:0017156
positive regulation of release of sequestered calcium ion into cytosol	Gene Ontology	GO:0051281	2	29	0.000332905	0.00686996	F2RL3|CX3CL1	http://amigo.geneontology.org/amigo/term/GO:0051281
extracellular space	Gene Ontology	GO:0005615	7	1572	0.000346728	0.00686996	AREG|GDF5|COLEC12|ANGPTL2|CX3CL1|ANGPT1|PI16	http://amigo.geneontology.org/amigo/term/GO:0005615
negative regulation of endothelial cell apoptotic process	Gene Ontology	GO:2000352	2	31	0.000377598	0.00713924	ANGPT1|TERT	http://amigo.geneontology.org/amigo/term/GO:2000352
positive regulation of protein kinase B signaling	Gene Ontology	GO:0051897	3	166	0.00042449	0.00784343	CX3CL1|AREG|ANGPT1	http://amigo.geneontology.org/amigo/term/GO:0051897
negative regulation of extrinsic apoptotic signaling pathway in absence of ligand	Gene Ontology	GO:2001240	2	35	0.000475256	0.0085863	CX3CL1|TERT	http://amigo.geneontology.org/amigo/term/GO:2001240
negative regulation of interleukin-6 production	Gene Ontology	GO:0032715	2	40	0.000612744	0.0108296	SYT12|CX3CL1	http://amigo.geneontology.org/amigo/term/GO:0032715
clathrin binding	Gene Ontology	GO:0030276	2	42	0.000672506	0.0114373	SYT12|SYT2	http://amigo.geneontology.org/amigo/term/GO:0030276
mitochondrion	Gene Ontology	GO:0005739	6	1258	0.000681527	0.0114373	ABCG1|LGALS12|CMPK2|AIM2|MAOB|RSAD2	http://amigo.geneontology.org/amigo/term/GO:0005739
intermembrane lipid transfer	Gene Ontology	GO:0120009	2	43	0.000703404	0.0114373	ABCG1|ABCA1	http://amigo.geneontology.org/amigo/term/GO:0120009
positive chemotaxis	Gene Ontology	GO:0050918	2	43	0.000703404	0.0114373	CX3CL1|ANGPT1	http://amigo.geneontology.org/amigo/term/GO:0050918
cholesterol binding	Gene Ontology	GO:0015485	2	49	0.000902957	0.0141174	ABCG1|ABCA1	http://amigo.geneontology.org/amigo/term/GO:0015485
cell-cell signaling	Gene Ontology	GO:0007267	3	224	0.000998652	0.0150353	CX3CL1|AREG|GDF5	http://amigo.geneontology.org/amigo/term/GO:0007267
calcium-dependent phospholipid binding	Gene Ontology	GO:0005544	2	56	0.00116622	0.0172204	SYT12|SYT2	http://amigo.geneontology.org/amigo/term/GO:0005544
angiogenesis	Gene Ontology	GO:0001525	3	238	0.00118615	0.0172204	ANGPT1|ANGPTL2|PLXDC1	http://amigo.geneontology.org/amigo/term/GO:0001525
phosphatidylserine binding	Gene Ontology	GO:0001786	2	58	0.00124742	0.0177921	SYT12|SYT2	http://amigo.geneontology.org/amigo/term/GO:0001786
cytoplasm	Gene Ontology	GO:0005737	11	4624	0.00130067	0.0182318	LGALS12|SOCS1|CCNA1|RFLNB|CMPK2|AIM2|FOXO6|PLAAT4|PLAAT5|ATP2B2|PLXDC1	http://amigo.geneontology.org/amigo/term/GO:0005737
identical protein binding	Gene Ontology	GO:0042802	6	1456	0.00144626	0.0199289	OLFML2A|GDF5|AIM2|SYT12|MAOB|TERT	http://amigo.geneontology.org/amigo/term/GO:0042802
SNARE binding	Gene Ontology	GO:0000149	2	64	0.0015068	0.0204171	SYT12|SYT2	http://amigo.geneontology.org/amigo/term/GO:0000149
phagocytic vesicle	Gene Ontology	GO:0045335	2	66	0.00159849	0.0213045	SYT12|ABCA1	http://amigo.geneontology.org/amigo/term/GO:0045335
synaptic vesicle membrane	Gene Ontology	GO:0030672	2	68	0.00169279	0.0218451	SYT12|SYT2	http://amigo.geneontology.org/amigo/term/GO:0030672
defense response	Gene Ontology	GO:0006952	2	74	0.00199123	0.0249056	CX3CL1|COLEC12	http://amigo.geneontology.org/amigo/term/GO:0006952
cholesterol metabolic process	Gene Ontology	GO:0008203	2	75	0.00204322	0.0251687	ABCG1|ABCA1	http://amigo.geneontology.org/amigo/term/GO:0008203
cellular response to calcium ion	Gene Ontology	GO:0071277	2	81	0.0023686	0.0287414	SYT12|SYT2	http://amigo.geneontology.org/amigo/term/GO:0071277
memory	Gene Ontology	GO:0007613	2	82	0.00242506	0.0289937	SYT12|FOXO6	http://amigo.geneontology.org/amigo/term/GO:0007613
perinuclear region of cytoplasm	Gene Ontology	GO:0048471	4	697	0.00304951	0.034434	SYT12|CX3CL1|PDE9A|ABCA1	http://amigo.geneontology.org/amigo/term/GO:0048471
collagen-containing extracellular matrix	Gene Ontology	GO:0062023	3	370	0.00408699	0.0431041	ANGPT1|THBS2|ANGPTL2	http://amigo.geneontology.org/amigo/term/GO:0062023
presynapse	Gene Ontology	GO:0098793	2	109	0.00418543	0.0431041	SYT12|ATP2B2	http://amigo.geneontology.org/amigo/term/GO:0098793
basic amino acid transmembrane transport	Gene Ontology	GO:1990822	1	5	0.00518285	0.0431041	SLC7A4	http://amigo.geneontology.org/amigo/term/GO:1990822
negative regulation of low-density lipoprotein particle clearance	Gene Ontology	GO:0010989	1	5	0.00518285	0.0431041	MYLIP	http://amigo.geneontology.org/amigo/term/GO:0010989
negative regulation of neurotransmitter secretion	Gene Ontology	GO:0046929	1	5	0.00518285	0.0431041	SYT12	http://amigo.geneontology.org/amigo/term/GO:0046929
ossification involved in bone remodeling	Gene Ontology	GO:0043932	1	5	0.00518285	0.0431041	GDF5	http://amigo.geneontology.org/amigo/term/GO:0043932
thrombin-activated receptor activity	Gene Ontology	GO:0015057	1	5	0.00518285	0.0431041	F2RL3	http://amigo.geneontology.org/amigo/term/GO:0015057
positive regulation of blood-brain barrier permeability	Gene Ontology	GO:1905605	1	5	0.00518285	0.0431041	ANGPT1	http://amigo.geneontology.org/amigo/term/GO:1905605
chondroblast differentiation	Gene Ontology	GO:0060591	1	5	0.00518285	0.0431041	GDF5	http://amigo.geneontology.org/amigo/term/GO:0060591
kinase inhibitor activity	Gene Ontology	GO:0019210	1	5	0.00518285	0.0431041	SOCS1	http://amigo.geneontology.org/amigo/term/GO:0019210
cyclin A2-CDK2 complex	Gene Ontology	GO:0097124	1	5	0.00518285	0.0431041	CCNA1	http://amigo.geneontology.org/amigo/term/GO:0097124
apolipoprotein A-I-mediated signaling pathway	Gene Ontology	GO:0038027	1	5	0.00518285	0.0431041	ABCA1	http://amigo.geneontology.org/amigo/term/GO:0038027
establishment of protein localization to telomere	Gene Ontology	GO:0070200	1	5	0.00518285	0.0431041	TERT	http://amigo.geneontology.org/amigo/term/GO:0070200
establishment of vesicle localization	Gene Ontology	GO:0051650	1	5	0.00518285	0.0431041	SYT12	http://amigo.geneontology.org/amigo/term/GO:0051650
cGMP catabolic process	Gene Ontology	GO:0046069	1	5	0.00518285	0.0431041	PDE9A	http://amigo.geneontology.org/amigo/term/GO:0046069
apolipoprotein A-I binding	Gene Ontology	GO:0034186	1	5	0.00518285	0.0431041	ABCA1	http://amigo.geneontology.org/amigo/term/GO:0034186
negative regulation of serotonin secretion	Gene Ontology	GO:0014063	1	5	0.00518285	0.0431041	MAOB	http://amigo.geneontology.org/amigo/term/GO:0014063
inositol 1,3,4,5 tetrakisphosphate binding	Gene Ontology	GO:0043533	1	5	0.00518285	0.0431041	SYT2	http://amigo.geneontology.org/amigo/term/GO:0043533
recycling endosome	Gene Ontology	GO:0055037	2	127	0.00560533	0.0431041	SYT12|ABCG1	http://amigo.geneontology.org/amigo/term/GO:0055037
positive regulation of angiogenesis	Gene Ontology	GO:0045766	2	131	0.00594689	0.0431041	CX3CL1|TERT	http://amigo.geneontology.org/amigo/term/GO:0045766
regulation of SMAD protein signal transduction	Gene Ontology	GO:0060390	1	6	0.00604412	0.0431041	GDF5	http://amigo.geneontology.org/amigo/term/GO:0060390
positive regulation of natural killer cell mediated cytotoxicity directed against tumor cell target	Gene Ontology	GO:0002860	1	6	0.00604412	0.0431041	CRTAM	http://amigo.geneontology.org/amigo/term/GO:0002860
positive regulation of CD4-positive, alpha-beta T cell differentiation	Gene Ontology	GO:0043372	1	6	0.00604412	0.0431041	SOCS1	http://amigo.geneontology.org/amigo/term/GO:0043372
GATOR1 complex	Gene Ontology	GO:1990130	1	6	0.00604412	0.0431041	NPR3	http://amigo.geneontology.org/amigo/term/GO:1990130
positive regulation of I-kappaB phosphorylation	Gene Ontology	GO:1903721	1	6	0.00604412	0.0431041	CX3CL1	http://amigo.geneontology.org/amigo/term/GO:1903721
negative regulation of mesenchymal cell apoptotic process	Gene Ontology	GO:2001054	1	6	0.00604412	0.0431041	GDF5	http://amigo.geneontology.org/amigo/term/GO:2001054
AIM2 inflammasome complex	Gene Ontology	GO:0097169	1	6	0.00604412	0.0431041	AIM2	http://amigo.geneontology.org/amigo/term/GO:0097169
positive regulation of transforming growth factor beta1 production	Gene Ontology	GO:0032914	1	6	0.00604412	0.0431041	CX3CL1	http://amigo.geneontology.org/amigo/term/GO:0032914
regulation of skeletal muscle satellite cell proliferation	Gene Ontology	GO:0014842	1	6	0.00604412	0.0431041	ANGPT1	http://amigo.geneontology.org/amigo/term/GO:0014842
response to laminar fluid shear stress	Gene Ontology	GO:0034616	1	6	0.00604412	0.0431041	ABCA1	http://amigo.geneontology.org/amigo/term/GO:0034616
activated T cell proliferation	Gene Ontology	GO:0050798	1	6	0.00604412	0.0431041	CRTAM	http://amigo.geneontology.org/amigo/term/GO:0050798
primary amine oxidase activity	Gene Ontology	GO:0008131	1	6	0.00604412	0.0431041	MAOB	http://amigo.geneontology.org/amigo/term/GO:0008131
telomerase activity	Gene Ontology	GO:0003720	1	6	0.00604412	0.0431041	TERT	http://amigo.geneontology.org/amigo/term/GO:0003720
3',5'-cyclic-nucleotide phosphodiesterase activity	Gene Ontology	GO:0004114	1	6	0.00604412	0.0431041	PDE9A	http://amigo.geneontology.org/amigo/term/GO:0004114
membrane organization	Gene Ontology	GO:0061024	2	133	0.00612116	0.0432739	AREG|SYT2	http://amigo.geneontology.org/amigo/term/GO:0061024
positive regulation of microglial cell migration	Gene Ontology	GO:1904141	1	7	0.00690467	0.0438186	CX3CL1	http://amigo.geneontology.org/amigo/term/GO:1904141
positive regulation of cholesterol biosynthetic process	Gene Ontology	GO:0045542	1	7	0.00690467	0.0438186	ABCG1	http://amigo.geneontology.org/amigo/term/GO:0045542
microglial cell proliferation	Gene Ontology	GO:0061518	1	7	0.00690467	0.0438186	CX3CL1	http://amigo.geneontology.org/amigo/term/GO:0061518
regulation of Cdc42 protein signal transduction	Gene Ontology	GO:0032489	1	7	0.00690467	0.0438186	ABCA1	http://amigo.geneontology.org/amigo/term/GO:0032489
protein transmembrane transport	Gene Ontology	GO:0071806	1	7	0.00690467	0.0438186	ABCA1	http://amigo.geneontology.org/amigo/term/GO:0071806
positive regulation of T-helper 2 cell cytokine production	Gene Ontology	GO:2000553	1	7	0.00690467	0.0438186	RSAD2	http://amigo.geneontology.org/amigo/term/GO:2000553
chromaffin granule membrane	Gene Ontology	GO:0042584	1	7	0.00690467	0.0438186	SYT2	http://amigo.geneontology.org/amigo/term/GO:0042584
mitochondrial envelope	Gene Ontology	GO:0005740	1	7	0.00690467	0.0438186	MAOB	http://amigo.geneontology.org/amigo/term/GO:0005740
integrin binding	Gene Ontology	GO:0005178	2	142	0.00693401	0.0438186	CX3CL1|LGALS12	http://amigo.geneontology.org/amigo/term/GO:0005178
vesicle-mediated transport	Gene Ontology	GO:0016192	2	150	0.00769542	0.0438186	SYT12|SYT2	http://amigo.geneontology.org/amigo/term/GO:0016192
autocrine signaling	Gene Ontology	GO:0035425	1	8	0.00776449	0.0438186	CX3CL1	http://amigo.geneontology.org/amigo/term/GO:0035425
glial cell proliferation	Gene Ontology	GO:0014009	1	8	0.00776449	0.0438186	AREG	http://amigo.geneontology.org/amigo/term/GO:0014009
synapse pruning	Gene Ontology	GO:0098883	1	8	0.00776449	0.0438186	CX3CL1	http://amigo.geneontology.org/amigo/term/GO:0098883
hindlimb morphogenesis	Gene Ontology	GO:0035137	1	8	0.00776449	0.0438186	GDF5	http://amigo.geneontology.org/amigo/term/GO:0035137
nucleoside triphosphate biosynthetic process	Gene Ontology	GO:0009142	1	8	0.00776449	0.0438186	CMPK2	http://amigo.geneontology.org/amigo/term/GO:0009142
regulation of endothelial cell proliferation	Gene Ontology	GO:0001936	1	8	0.00776449	0.0438186	ANGPT1	http://amigo.geneontology.org/amigo/term/GO:0001936
TORC1 signaling	Gene Ontology	GO:0038202	1	8	0.00776449	0.0438186	NPR3	http://amigo.geneontology.org/amigo/term/GO:0038202
dopamine catabolic process	Gene Ontology	GO:0042420	1	8	0.00776449	0.0438186	MAOB	http://amigo.geneontology.org/amigo/term/GO:0042420
toxin transmembrane transporter activity	Gene Ontology	GO:0019534	1	8	0.00776449	0.0438186	ABCG1	http://amigo.geneontology.org/amigo/term/GO:0019534
establishment of T cell polarity	Gene Ontology	GO:0001768	1	8	0.00776449	0.0438186	CRTAM	http://amigo.geneontology.org/amigo/term/GO:0001768
hydrogen peroxide biosynthetic process	Gene Ontology	GO:0050665	1	8	0.00776449	0.0438186	MAOB	http://amigo.geneontology.org/amigo/term/GO:0050665
neurotransmitter catabolic process	Gene Ontology	GO:0042135	1	8	0.00776449	0.0438186	MAOB	http://amigo.geneontology.org/amigo/term/GO:0042135
negative regulation of glial cell proliferation	Gene Ontology	GO:0060253	1	8	0.00776449	0.0438186	TERT	http://amigo.geneontology.org/amigo/term/GO:0060253
perikaryon	Gene Ontology	GO:0043204	2	155	0.00818965	0.0438186	SYT12|PDE9A	http://amigo.geneontology.org/amigo/term/GO:0043204
cellular response to lipopolysaccharide	Gene Ontology	GO:0071222	2	158	0.0084929	0.0438186	CMPK2|ABCA1	http://amigo.geneontology.org/amigo/term/GO:0071222
positive regulation of NF-kappaB transcription factor activity	Gene Ontology	GO:0051092	2	159	0.00859509	0.0438186	CX3CL1|AIM2	http://amigo.geneontology.org/amigo/term/GO:0051092
basic amino acid transmembrane transporter activity	Gene Ontology	GO:0015174	1	9	0.00862359	0.0438186	SLC7A4	http://amigo.geneontology.org/amigo/term/GO:0015174
thrombin-activated receptor signaling pathway	Gene Ontology	GO:0070493	1	9	0.00862359	0.0438186	F2RL3	http://amigo.geneontology.org/amigo/term/GO:0070493
calcium transmembrane transporter activity, phosphorylative mechanism	Gene Ontology	GO:0005388	1	9	0.00862359	0.0438186	ATP2B2	http://amigo.geneontology.org/amigo/term/GO:0005388
cell recognition	Gene Ontology	GO:0008037	1	9	0.00862359	0.0438186	CRTAM	http://amigo.geneontology.org/amigo/term/GO:0008037
regulation of tumor necrosis factor production	Gene Ontology	GO:0032680	1	9	0.00862359	0.0438186	ANGPT1	http://amigo.geneontology.org/amigo/term/GO:0032680
regulation of T cell activation	Gene Ontology	GO:0050863	1	9	0.00862359	0.0438186	CRTAM	http://amigo.geneontology.org/amigo/term/GO:0050863
actin filament bundle	Gene Ontology	GO:0032432	1	9	0.00862359	0.0438186	RFLNB	http://amigo.geneontology.org/amigo/term/GO:0032432
nuclear telomere cap complex	Gene Ontology	GO:0000783	1	9	0.00862359	0.0438186	TERT	http://amigo.geneontology.org/amigo/term/GO:0000783
integrin activation	Gene Ontology	GO:0033622	1	9	0.00862359	0.0438186	CX3CL1	http://amigo.geneontology.org/amigo/term/GO:0033622
heparin biosynthetic process	Gene Ontology	GO:0030210	1	9	0.00862359	0.0438186	ANGPT1	http://amigo.geneontology.org/amigo/term/GO:0030210
endoplasmic reticulum membrane	Gene Ontology	GO:0005789	4	942	0.00873363	0.0440505	AREG|ABCG1|RSAD2|ABCA1	http://amigo.geneontology.org/amigo/term/GO:0005789
growth factor activity	Gene Ontology	GO:0008083	2	162	0.008905	0.0440505	AREG|GDF5	http://amigo.geneontology.org/amigo/term/GO:0008083
mitochondrial outer membrane	Gene Ontology	GO:0005741	2	166	0.00932593	0.0440505	MAOB|RSAD2	http://amigo.geneontology.org/amigo/term/GO:0005741
response to selenium ion	Gene Ontology	GO:0010269	1	10	0.00948197	0.0440505	MAOB	http://amigo.geneontology.org/amigo/term/GO:0010269
amyloid precursor protein catabolic process	Gene Ontology	GO:0042987	1	10	0.00948197	0.0440505	ABCG1	http://amigo.geneontology.org/amigo/term/GO:0042987
export across plasma membrane	Gene Ontology	GO:0140115	1	10	0.00948197	0.0440505	ABCA1	http://amigo.geneontology.org/amigo/term/GO:0140115
angiogenesis involved in wound healing	Gene Ontology	GO:0060055	1	10	0.00948197	0.0440505	CX3CL1	http://amigo.geneontology.org/amigo/term/GO:0060055
forelimb morphogenesis	Gene Ontology	GO:0035136	1	10	0.00948197	0.0440505	GDF5	http://amigo.geneontology.org/amigo/term/GO:0035136
production of siRNA involved in RNA interference	Gene Ontology	GO:0030422	1	10	0.00948197	0.0440505	TERT	http://amigo.geneontology.org/amigo/term/GO:0030422
RNA-directed DNA polymerase activity	Gene Ontology	GO:0003964	1	10	0.00948197	0.0440505	TERT	http://amigo.geneontology.org/amigo/term/GO:0003964
3',5'-cyclic-GMP phosphodiesterase activity	Gene Ontology	GO:0047555	1	10	0.00948197	0.0440505	PDE9A	http://amigo.geneontology.org/amigo/term/GO:0047555
positive regulation of cysteine-type endopeptidase activity	Gene Ontology	GO:2001056	1	10	0.00948197	0.0440505	AIM2	http://amigo.geneontology.org/amigo/term/GO:2001056
low-density lipoprotein particle receptor catabolic process	Gene Ontology	GO:0032802	1	10	0.00948197	0.0440505	MYLIP	http://amigo.geneontology.org/amigo/term/GO:0032802
negative regulation of cell growth involved in cardiac muscle cell development	Gene Ontology	GO:0061052	1	10	0.00948197	0.0440505	PI16	http://amigo.geneontology.org/amigo/term/GO:0061052
high-density lipoprotein particle binding	Gene Ontology	GO:0008035	1	11	0.0103396	0.0445405	ABCA1	http://amigo.geneontology.org/amigo/term/GO:0008035
leukocyte migration involved in inflammatory response	Gene Ontology	GO:0002523	1	11	0.0103396	0.0445405	CX3CL1	http://amigo.geneontology.org/amigo/term/GO:0002523
regulation of cytokine secretion	Gene Ontology	GO:0050707	1	11	0.0103396	0.0445405	SOCS1	http://amigo.geneontology.org/amigo/term/GO:0050707
nucleoside monophosphate phosphorylation	Gene Ontology	GO:0046940	1	11	0.0103396	0.0445405	CMPK2	http://amigo.geneontology.org/amigo/term/GO:0046940
T cell mediated cytotoxicity	Gene Ontology	GO:0001913	1	11	0.0103396	0.0445405	CRTAM	http://amigo.geneontology.org/amigo/term/GO:0001913
protein lipidation	Gene Ontology	GO:0006497	1	11	0.0103396	0.0445405	ABCA1	http://amigo.geneontology.org/amigo/term/GO:0006497
positive regulation of regulatory T cell differentiation	Gene Ontology	GO:0045591	1	11	0.0103396	0.0445405	SOCS1	http://amigo.geneontology.org/amigo/term/GO:0045591
Golgi apparatus	Gene Ontology	GO:0005794	4	1002	0.0107737	0.0445405	ABCG1|PDE9A|RSAD2|ABCA1	http://amigo.geneontology.org/amigo/term/GO:0005794
toll-like receptor 3 signaling pathway	Gene Ontology	GO:0034138	1	12	0.0111966	0.0445405	COLEC12	http://amigo.geneontology.org/amigo/term/GO:0034138
presynaptic active zone membrane	Gene Ontology	GO:0048787	1	12	0.0111966	0.0445405	SYT12	http://amigo.geneontology.org/amigo/term/GO:0048787
negative regulation of neuron migration	Gene Ontology	GO:2001223	1	12	0.0111966	0.0445405	CX3CL1	http://amigo.geneontology.org/amigo/term/GO:2001223
early phagosome	Gene Ontology	GO:0032009	1	12	0.0111966	0.0445405	SYT12	http://amigo.geneontology.org/amigo/term/GO:0032009
positive regulation of stem cell proliferation	Gene Ontology	GO:2000648	1	12	0.0111966	0.0445405	TERT	http://amigo.geneontology.org/amigo/term/GO:2000648
negative regulation of tyrosine phosphorylation of STAT protein	Gene Ontology	GO:0042532	1	12	0.0111966	0.0445405	SOCS1	http://amigo.geneontology.org/amigo/term/GO:0042532
regulation of postsynaptic cytosolic calcium ion concentration	Gene Ontology	GO:0099566	1	12	0.0111966	0.0445405	ATP2B2	http://amigo.geneontology.org/amigo/term/GO:0099566
pyroptosis	Gene Ontology	GO:0070269	1	12	0.0111966	0.0445405	AIM2	http://amigo.geneontology.org/amigo/term/GO:0070269
filamin binding	Gene Ontology	GO:0031005	1	12	0.0111966	0.0445405	RFLNB	http://amigo.geneontology.org/amigo/term/GO:0031005
neuron remodeling	Gene Ontology	GO:0016322	1	12	0.0111966	0.0445405	CX3CL1	http://amigo.geneontology.org/amigo/term/GO:0016322
positive regulation of immune response	Gene Ontology	GO:0050778	1	12	0.0111966	0.0445405	RSAD2	http://amigo.geneontology.org/amigo/term/GO:0050778
cytokine activity	Gene Ontology	GO:0005125	2	186	0.0115608	0.0445405	AREG|GDF5	http://amigo.geneontology.org/amigo/term/GO:0005125
positive regulation of actin filament bundle assembly	Gene Ontology	GO:0032233	1	13	0.0120528	0.0445405	CX3CL1	http://amigo.geneontology.org/amigo/term/GO:0032233
plasma membrane repair	Gene Ontology	GO:0001778	1	13	0.0120528	0.0445405	SYT12	http://amigo.geneontology.org/amigo/term/GO:0001778
pattern recognition receptor activity	Gene Ontology	GO:0038187	1	13	0.0120528	0.0445405	COLEC12	http://amigo.geneontology.org/amigo/term/GO:0038187
negative regulation of activated T cell proliferation	Gene Ontology	GO:0046007	1	13	0.0120528	0.0445405	CRTAM	http://amigo.geneontology.org/amigo/term/GO:0046007
positive regulation of epidermal growth factor-activated receptor activity	Gene Ontology	GO:0045741	1	13	0.0120528	0.0445405	AREG	http://amigo.geneontology.org/amigo/term/GO:0045741
negative regulation of protein import into nucleus	Gene Ontology	GO:0042308	1	13	0.0120528	0.0445405	ANGPT1	http://amigo.geneontology.org/amigo/term/GO:0042308
activation of transmembrane receptor protein tyrosine kinase activity	Gene Ontology	GO:0007171	1	13	0.0120528	0.0445405	ANGPT1	http://amigo.geneontology.org/amigo/term/GO:0007171
peptidase inhibitor activity	Gene Ontology	GO:0030414	1	13	0.0120528	0.0445405	PI16	http://amigo.geneontology.org/amigo/term/GO:0030414
replicative senescence	Gene Ontology	GO:0090399	1	13	0.0120528	0.0445405	TERT	http://amigo.geneontology.org/amigo/term/GO:0090399
positive regulation of keratinocyte proliferation	Gene Ontology	GO:0010838	1	13	0.0120528	0.0445405	AREG	http://amigo.geneontology.org/amigo/term/GO:0010838
regulation of T cell differentiation	Gene Ontology	GO:0045580	1	13	0.0120528	0.0445405	CRTAM	http://amigo.geneontology.org/amigo/term/GO:0045580
regulation of presynaptic cytosolic calcium ion concentration	Gene Ontology	GO:0099509	1	13	0.0120528	0.0445405	ATP2B2	http://amigo.geneontology.org/amigo/term/GO:0099509
regulation of interferon-gamma-mediated signaling pathway	Gene Ontology	GO:0060334	1	13	0.0120528	0.0445405	SOCS1	http://amigo.geneontology.org/amigo/term/GO:0060334
RNA-dependent DNA biosynthetic process	Gene Ontology	GO:0006278	1	13	0.0120528	0.0445405	TERT	http://amigo.geneontology.org/amigo/term/GO:0006278
BMP binding	Gene Ontology	GO:0036122	1	13	0.0120528	0.0445405	GDF5	http://amigo.geneontology.org/amigo/term/GO:0036122
high-density lipoprotein particle assembly	Gene Ontology	GO:0034380	1	13	0.0120528	0.0445405	ABCA1	http://amigo.geneontology.org/amigo/term/GO:0034380
negative regulation of receptor signaling pathway via JAK-STAT	Gene Ontology	GO:0046426	1	13	0.0120528	0.0445405	SOCS1	http://amigo.geneontology.org/amigo/term/GO:0046426
negative regulation of vascular permeability	Gene Ontology	GO:0043116	1	13	0.0120528	0.0445405	ANGPT1	http://amigo.geneontology.org/amigo/term/GO:0043116
regulation of autophagosome assembly	Gene Ontology	GO:2000785	1	14	0.0129083	0.0450405	NPR3	http://amigo.geneontology.org/amigo/term/GO:2000785
inhibitory synapse	Gene Ontology	GO:0060077	1	14	0.0129083	0.0450405	SYT12	http://amigo.geneontology.org/amigo/term/GO:0060077
regulation of fat cell differentiation	Gene Ontology	GO:0045598	1	14	0.0129083	0.0450405	LGALS12	http://amigo.geneontology.org/amigo/term/GO:0045598
ATPase-coupled cation transmembrane transporter activity	Gene Ontology	GO:0019829	1	14	0.0129083	0.0450405	ATP2B2	http://amigo.geneontology.org/amigo/term/GO:0019829
interleukin-1 beta production	Gene Ontology	GO:0032611	1	14	0.0129083	0.0450405	ABCA1	http://amigo.geneontology.org/amigo/term/GO:0032611
aorta morphogenesis	Gene Ontology	GO:0035909	1	14	0.0129083	0.0450405	NPR3	http://amigo.geneontology.org/amigo/term/GO:0035909
macrophage chemotaxis	Gene Ontology	GO:0048246	1	14	0.0129083	0.0450405	CX3CL1	http://amigo.geneontology.org/amigo/term/GO:0048246
response to lipid	Gene Ontology	GO:0033993	1	14	0.0129083	0.0450405	ABCG1	http://amigo.geneontology.org/amigo/term/GO:0033993
negative regulation of peptidase activity	Gene Ontology	GO:0010466	1	14	0.0129083	0.0450405	PI16	http://amigo.geneontology.org/amigo/term/GO:0010466
metal ion binding	Gene Ontology	GO:0046872	6	2298	0.0131974	0.0458525	TERT|PDE9A|MYLIP|COLEC12|ATP2B2|RSAD2	http://amigo.geneontology.org/amigo/term/GO:0046872
integral component of presynaptic active zone membrane	Gene Ontology	GO:0099059	1	15	0.013763	0.046237	SYT12	http://amigo.geneontology.org/amigo/term/GO:0099059
1-phosphatidylinositol-3-kinase regulator activity	Gene Ontology	GO:0046935	1	15	0.013763	0.046237	SOCS1	http://amigo.geneontology.org/amigo/term/GO:0046935
platelet alpha granule	Gene Ontology	GO:0031091	1	15	0.013763	0.046237	THBS2	http://amigo.geneontology.org/amigo/term/GO:0031091
negative regulation of endocytosis	Gene Ontology	GO:0045806	1	15	0.013763	0.046237	SYT12	http://amigo.geneontology.org/amigo/term/GO:0045806
dense core granule	Gene Ontology	GO:0031045	1	15	0.013763	0.046237	SYT2	http://amigo.geneontology.org/amigo/term/GO:0031045
negative regulation of phagocytosis	Gene Ontology	GO:0050765	1	15	0.013763	0.046237	SYT12	http://amigo.geneontology.org/amigo/term/GO:0050765
negative regulation of cytokine secretion	Gene Ontology	GO:0050710	1	15	0.013763	0.046237	SYT12	http://amigo.geneontology.org/amigo/term/GO:0050710
positive regulation of ERK1 and ERK2 cascade	Gene Ontology	GO:0070374	2	207	0.0141349	0.0472907	CX3CL1|ANGPT1	http://amigo.geneontology.org/amigo/term/GO:0070374
low-density lipoprotein particle remodeling	Gene Ontology	GO:0034374	1	16	0.0146171	0.0473455	ABCG1	http://amigo.geneontology.org/amigo/term/GO:0034374
neuron cellular homeostasis	Gene Ontology	GO:0070050	1	16	0.0146171	0.0473455	CX3CL1	http://amigo.geneontology.org/amigo/term/GO:0070050
positive regulation of vascular associated smooth muscle cell migration	Gene Ontology	GO:1904754	1	16	0.0146171	0.0473455	TERT	http://amigo.geneontology.org/amigo/term/GO:1904754
insulin-like growth factor receptor binding	Gene Ontology	GO:0005159	1	16	0.0146171	0.0473455	SOCS1	http://amigo.geneontology.org/amigo/term/GO:0005159
apolipoprotein binding	Gene Ontology	GO:0034185	1	16	0.0146171	0.0473455	ABCA1	http://amigo.geneontology.org/amigo/term/GO:0034185
mammary gland alveolus development	Gene Ontology	GO:0060749	1	16	0.0146171	0.0473455	AREG	http://amigo.geneontology.org/amigo/term/GO:0060749
nucleoside diphosphate phosphorylation	Gene Ontology	GO:0006165	1	17	0.0154704	0.047642	CMPK2	http://amigo.geneontology.org/amigo/term/GO:0006165
response to corticosterone	Gene Ontology	GO:0051412	1	17	0.0154704	0.047642	MAOB	http://amigo.geneontology.org/amigo/term/GO:0051412
cellular response to exogenous dsRNA	Gene Ontology	GO:0071360	1	17	0.0154704	0.047642	COLEC12	http://amigo.geneontology.org/amigo/term/GO:0071360
cardiac muscle tissue development	Gene Ontology	GO:0048738	1	17	0.0154704	0.047642	NPR3	http://amigo.geneontology.org/amigo/term/GO:0048738
low-density lipoprotein particle binding	Gene Ontology	GO:0030169	1	17	0.0154704	0.047642	COLEC12	http://amigo.geneontology.org/amigo/term/GO:0030169
negative regulation of cell-substrate adhesion	Gene Ontology	GO:0010812	1	17	0.0154704	0.047642	CX3CL1	http://amigo.geneontology.org/amigo/term/GO:0010812
eosinophil chemotaxis	Gene Ontology	GO:0048245	1	17	0.0154704	0.047642	CX3CL1	http://amigo.geneontology.org/amigo/term/GO:0048245
positive regulation of keratinocyte differentiation	Gene Ontology	GO:0045618	1	17	0.0154704	0.047642	PLAAT4	http://amigo.geneontology.org/amigo/term/GO:0045618
cellular response to low-density lipoprotein particle stimulus	Gene Ontology	GO:0071404	1	17	0.0154704	0.047642	ABCA1	http://amigo.geneontology.org/amigo/term/GO:0071404
regulation of immune response	Gene Ontology	GO:0050776	2	221	0.0159761	0.0487892	CRTAM|COLEC12	http://amigo.geneontology.org/amigo/term/GO:0050776
G protein-coupled receptor signaling pathway	Gene Ontology	GO:0007186	4	1132	0.0162009	0.0487892	F2RL3|AREG|CX3CL1|ABCA1	http://amigo.geneontology.org/amigo/term/GO:0007186
regulation of phosphatidylinositol 3-kinase activity	Gene Ontology	GO:0043551	1	18	0.0163231	0.0487892	SOCS1	http://amigo.geneontology.org/amigo/term/GO:0043551
cellular response to cholesterol	Gene Ontology	GO:0071397	1	18	0.0163231	0.0487892	ABCA1	http://amigo.geneontology.org/amigo/term/GO:0071397
high-density lipoprotein particle remodeling	Gene Ontology	GO:0034375	1	18	0.0163231	0.0487892	ABCG1	http://amigo.geneontology.org/amigo/term/GO:0034375
nucleoside diphosphate kinase activity	Gene Ontology	GO:0004550	1	18	0.0163231	0.0487892	CMPK2	http://amigo.geneontology.org/amigo/term/GO:0004550
ATPase activity	Gene Ontology	GO:0016887	2	229	0.0170721	0.0495151	ABCG1|ABCA1	http://amigo.geneontology.org/amigo/term/GO:0016887
positive regulation of chondrocyte differentiation	Gene Ontology	GO:0032332	1	19	0.017175	0.0495151	GDF5	http://amigo.geneontology.org/amigo/term/GO:0032332
telomere maintenance via telomerase	Gene Ontology	GO:0007004	1	19	0.017175	0.0495151	TERT	http://amigo.geneontology.org/amigo/term/GO:0007004
cell-substrate adhesion	Gene Ontology	GO:0031589	1	19	0.017175	0.0495151	ANGPT1	http://amigo.geneontology.org/amigo/term/GO:0031589
regulation of neurotransmitter secretion	Gene Ontology	GO:0046928	1	19	0.017175	0.0495151	SYT12	http://amigo.geneontology.org/amigo/term/GO:0046928
negative regulation of cellular senescence	Gene Ontology	GO:2000773	1	19	0.017175	0.0495151	TERT	http://amigo.geneontology.org/amigo/term/GO:2000773
interleukin-7-mediated signaling pathway	Gene Ontology	GO:0038111	1	19	0.017175	0.0495151	SOCS1	http://amigo.geneontology.org/amigo/term/GO:0038111
positive regulation of amyloid-beta formation	Gene Ontology	GO:1902004	1	19	0.017175	0.0495151	ABCG1	http://amigo.geneontology.org/amigo/term/GO:1902004

### Sheet: Table S3k
Table S3k: Upregulated GO pathways identified in MDA-MB-468 cells (p < 0.05), n=331
Term	Database	ID	Input.number	Background.number	P.Value	Corrected.P.Value	Input	Hyperlink
protein binding	Gene Ontology	GO:0005515	217	11779	1.05429e-28	3.46967e-25	SLC6A2|CCN1|CCN2|CRLF1|IFI27|CD34|MAT1A|TMEM255B|PKP1|L1CAM|CLDN16|ROS1|AXL|RXFP1|GADD45A|SYTL2|INPP4B|OAS1|OAS3|OAS2|SRPX2|MAOA|KCNS1|IL36RN|CTNNAL1|ALOXE3|FPR1|ZNF365|OASL|KRTAP3-1|TSPAN2|SAMD9L|ABLIM3|TSPAN5|CXCL17|MAGEC1|XAF1|ADRA1B|SOCS2|CXCL8|ROBO4|RNF182|GNG4|SYP|BST2|PKHD1|PSG5|WNT7A|TRIML2|IL7R|RASGRP3|EPGN|CCL5|DOCK2|NUAK1|ITGA2|HLA-F|MX1|DNM3|APLP1|GJB4|IFIT5|ACSL5|IFIT3|IL1R2|FLG|RSAD2|DDX58|BACH2|MGAM|NT5E|KCNMA1|THBS1|ISG15|ACE2|GEM|MAP1A|MAP1B|PARP9|NEDD9|FIBCD1|KCNQ5|SPRR3|KLHL38|TUBB3|STAT4|HERC5|DDX60|PHLDB2|PAX8|DNER|ABCG1|LPAR1|GDAP1|IVL|CD274|RIPOR2|NOG|TNFAIP3|S100A7A|SIRPB2|ITGAM|NPBWR1|SIRPB1|BATF2|DDO|AREG|NCF2|CD40LG|HDAC9|CSF1R|CD177|KRT3|CCR1|FST|MAPK11|ADCYAP1|OLFM4|SAMD4A|DOCK10|TP63|THSD7A|STAT1|NR2F1|GPNMB|IFIT2|HBEGF|KRT6A|FOSL1|SCEL|S100A7|IFI16|NUAK2|HAS3|CLIC5|IL1RN|CSTA|HMGA2|IFIT1|IL6R|CD70|AKR1B1|PRSS23|MAPK8IP2|COL17A1|F3|CDA|ADTRP|IFI6|ID4|FGL1|GDA|MILR1|ATP1A2|MYO16|AMIGO2|GPSM3|COLGALT2|IFIH1|DAB2|RAET1L|SYNPO2|CPEB1|IFITM1|ECM1|CNTNAP1|RTP4|ACTBL2|HSH2D|FYB1|GABBR2|PARM1|SERPINA1|LOXL2|ANKRD1|ANKRD2|MYO7B|FAP|FYN|CATSPER1|TM4SF4|CDK15|CXCR1|KLF4|SLIT3|SERPINE2|SLC4A4|KRT13|SYT16|BTC|CHRM4|ADGRF4|ADGRF5|PADI3|RAB3B|TNC|STK39|KLHDC7B|IGFL1|LCP1|CD68|SELL|SLC6A20|OLR1|CASP1|C1QTNF2|CFB|DKK1|ANK1|PTPRB|SYBU|TGFBI|PTPRM|IFI44|FOLR1|ABCC2|PTPRH	http://amigo.geneontology.org/amigo/term/GO:0005515
plasma membrane	Gene Ontology	GO:0005886	120	4619	6.48782e-25	7.11713e-22	SLC6A2|CCN2|SYTL2|CD34|RAET1L|PKP1|L1CAM|CLDN16|AXL|RXFP1|CD177|OAS3|TRPV3|IFITM1|CTNNAL1|FPR1|TSPAN5|ADRA1B|SLC4A4|ROBO4|ACSL5|GNG4|TLR7|BST2|ACE2|WNT7A|IL7R|RASGRP3|ITGA2|HLA-F|MX1|DNM3|APLP1|IFIT5|IL1R2|FLG|DDX58|MARCO|HEPHL1|MGAM|NT5E|KCNMA1|DIO2|GEM|MAP1B|KCNQ5|VNN1|SLAMF7|SLC26A2|PHLDB2|DNER|IL1RN|LPAR1|CD274|PDE6A|SIRPB2|ITGAM|NPBWR1|SIRPB1|WNT5B|GPR176|GPR17|CD40LG|CCR1|OLFM4|CLCA2|NEDD9|THSD7A|CSF1R|GPNMB|HBEGF|HAS3|ABCG1|IL6R|LAMP3|CD70|UNC13A|GRAMD1B|AKR1B1|COL17A1|F3|RASGRF1|IFI6|GRIK2|PLXNA4|ATP1A2|OXTR|STEAP1|MYO16|AMIGO2|GPSM3|DAB2|FYB1|GABBR2|PARM1|FAP|FYN|CATSPER1|CXCR1|KCNS1|BTC|CHRM4|ADGRF5|RAB3B|LCP1|CD68|SELL|SLC6A20|OLR1|CASP1|CFB|DKK1|ANK1|ALPG|PTPRB|HTR1D|TGFBI|PTPRM|FOLR1|ABCC2	http://amigo.geneontology.org/amigo/term/GO:0005886
extracellular space	Gene Ontology	GO:0005615	61	1572	4.61807e-20	3.03961e-17	TAFA3|CD40LG|ACTBL2|CCN2|CRLF1|KMO|FGL1|HLA-F|ECM1|FST|ADCYAP1|OLFM4|EPGN|IGFL1|LCP1|AXL|ANGPT4|SERPINA1|LOXL2|FAP|CCL5|SVEP1|CPA4|THBS1|HBEGF|OAS3|SLIT3|CXCL17|SRPX2|ACE2|S100A7|CST6|TCN1|INHBE|IL36RN|A2ML1|IL1RN|FIBCD1|CSTA|PNLIPRP3|SERPINE2|RAET1L|TNC|WNT5B|LAMC2|AKR1B1|ADM|SERPINB7|COL17A1|COL15A1|F3|CXCL8|NOG|CFB|DKK1|S100A7A|ITGAM|BTC|TGFBI|WNT7A|AREG	http://amigo.geneontology.org/amigo/term/GO:0005615
extracellular region	Gene Ontology	GO:0005576	66	1843	6.17905e-20	3.38921e-17	IL7R|ACP7|EPGN|CCN2|CRLF1|RAET1L|FGL1|PGLYRP4|LAMA2|IL36RN|ECM1|FST|ADCYAP1|OLFM4|CLCA2|IL1R2|FLG|PLAC1|SERPINA1|THSD7A|HBEGF|FCMR|FAP|CCL5|THBS1|OAS1|DOCK2|ISG15|SERPINE2|ACE2|S100A7|CST6|TCN1|PSG2|C1QL2|LAMA3|FAM180A|ISM1|VNN1|IL6R|TNC|WNT5B|LAMC2|LCP1|ADM|COL17A1|COL15A1|CDA|OLR1|C1QTNF2|CXCL8|NOG|CFB|DKK1|GDA|ALPG|ANGPT4|BTC|PSG9|PSG6|TGFBI|PSG4|PSG5|WNT7A|AREG|PSG1	http://amigo.geneontology.org/amigo/term/GO:0005576
defense response to virus	Gene Ontology	GO:0051607	25	200	2.09695e-19	9.85866e-17	IFIH1|IFI27|MX1|RTP4|IFIT5|IFIT3|RSAD2|IFIT1|OAS1|DDX58|STAT1|IFI16|IFIT2|IFI44L|OAS3|OAS2|ISG15|IFITM1|PARP9|OASL|HERC5|DDX60|IFI6|TLR7|BST2	http://amigo.geneontology.org/amigo/term/GO:0051607
type I interferon signaling pathway	Gene Ontology	GO:0060337	17	66	3.15656e-18	1.29853e-15	XAF1|STAT1|IFI6|IFITM1|IFI27|IFIT2|HLA-F|OASL|OAS1|OAS3|OAS2|ISG15|BST2|MX1|IFIT3|RSAD2|IFIT1	http://amigo.geneontology.org/amigo/term/GO:0060337
cell adhesion	Gene Ontology	GO:0007155	33	478	6.5109e-18	2.38082e-15	CLDN16|CCN1|CCN2|NUAK1|ITGA2|OLFM4|GPNMB|CNTNAP1|CCR1|PKP1|L1CAM|CLCA2|APLP1|NEDD9|LOXL2|FAP|SVEP1|CD177|THBS1|LAMA2|CTNNAL1|FIBCD1|TNC|LAMC2|SELL|COL15A1|F3|RIPOR2|SIRPB2|ITGAM|SLAMF7|TGFBI|FOLR1	http://amigo.geneontology.org/amigo/term/GO:0007155
response to virus	Gene Ontology	GO:0009615	18	104	1.51348e-16	4.52807e-14	IFIT2|IFIH1|MX1|CCL5|DDX58|BST2|HMGA2|IFITM1|OASL|OAS1|OAS3|OAS2|FOSL1|DDX60|IFI44|IFIT3|RSAD2|IFIT1	http://amigo.geneontology.org/amigo/term/GO:0009615
integral component of plasma membrane	Gene Ontology	GO:0005887	50	1380	2.10856e-15	5.78274e-13	GPR17|SLC6A2|CD40LG|RASGRP3|CD34|GJB4|CNTNAP1|CCR1|CLCA2|EPGN|GABBR2|ROS1|FLG|LPAR1|MARCO|RXFP1|FAP|CSF1R|OXTR|HBEGF|AXL|TRPV3|PTPRB|HAS3|CHRM4|KCNQ5|TSPAN2|HTR1D|SLC26A2|CD70|TSPAN5|COL17A1|SELL|SLC6A20|ADRA1B|OLR1|SLC4A4|SLC17A4|GRIK2|PLXNA4|ABCA4|MILR1|GPNMB|NPBWR1|SIRPB1|STEAP1|PTPRM|GPR176|ABCC2|PTPRH	http://amigo.geneontology.org/amigo/term/GO:0005887
negative regulation of viral genome replication	Gene Ontology	GO:0045071	13	41	3.10504e-15	7.86052e-13	IFITM1|CCL5|OASL|MX1|OAS1|OAS3|OAS2|ISG15|BST2|IFIT5|IFI16|RSAD2|IFIT1	http://amigo.geneontology.org/amigo/term/GO:0045071
cell surface	Gene Ontology	GO:0009986	31	598	1.05334e-13	2.31102e-11	SLC6A2|CD40LG|CSF1R|ITGA2|RAET1L|SLC4A4|L1CAM|ROS1|AXL|AREG|FAP|NT5E|THBS1|HBEGF|BSN|SRPX2|SIRPB1|ADGRF5|HLA-F|ACE2|LCP1|F3|ADTRP|CD274|ITGAM|BST2|WNT5B|LPAR1|WNT7A|FOLR1|ABCC2	http://amigo.geneontology.org/amigo/term/GO:0009986
collagen-containing extracellular matrix	Gene Ontology	GO:0062023	25	370	1.15957e-13	2.38509e-11	CCN1|CCN2|ECM1|L1CAM|SERPINE2|SERPINA1|LOXL2|THBS1|FLG|SRPX2|S100A7|CST6|ANGPT4|INHBE|LAMA2|LAMA3|FIBCD1|TNC|TGFBI|LAMC2|COL17A1|COL15A1|F3|FGL1|WNT5B	http://amigo.geneontology.org/amigo/term/GO:0062023
cytoplasm	Gene Ontology	GO:0005737	94	4624	1.3357e-12	2.58576e-10	CCN1|SYTL2|SVEP1|CD34|PKP1|DAB2|GADD45A|INPP4B|IFI44L|OAS1|OAS3|SRPX2|FPR1|ZNF365|OASL|ABLIM3|SERPINB7|SAMD9L|ADRA1B|SOCS2|RNF182|TLR7|BST2|PKHD1|CCL5|NUAK1|NUAK2|MX1|DNM3|SPRR1B|IFIT3|IL1R2|IFIT1|DDX58|MARCO|PTPRH|ISG15|ACE2|MAP1A|PARP9|NEDD9|TUBB3|HERC5|DDX60|IL1RN|IVL|RIPOR2|TNFAIP3|DDO|HDAC9|CCR1|FST|MAPK11|DOCK10|TP63|STRIP2|STAT1|IFIT2|SCEL|S100A7|CST6|HAS3|CSTA|AKR1B1|ADM|MAPK8IP2|ID4|CAPN14|ATP1A2|MYO16|LPAR1|GPSM3|IFIH1|CPEB1|RTP4|NLRP10|ACTBL2|GABBR2|ALDH1A2|ANKRD1|CMPK2|FYN|CDK15|KLF4|TRIML2|PADI1|PADI3|RAB3B|LCP1|CASP1|PTPRM|IFI44|FAP|MYO7B	http://amigo.geneontology.org/amigo/term/GO:0005737
female pregnancy	Gene Ontology	GO:0007565	13	84	9.05694e-12	1.65591e-09	ADM|ITGA2|OXTR|CLIC5|FOSL1|ADCYAP1|PSG9|PSG6|PSG4|PSG5|PSG2|ABCC2|PSG1	http://amigo.geneontology.org/amigo/term/GO:0007565
signal transduction	Gene Ontology	GO:0007165	37	1013	9.69028e-12	1.67846e-09	IL7R|SLC6A2|MX1|EPGN|CCN1|CCN2|CSF1R|CD34|ECM1|GPNMB|CNTNAP1|PKP1|CD70|HSH2D|AXL|NEDD9|TAFA3|PDE1C|NR2F1|INPP4B|HBEGF|GEM|AREG|FPR1|CHRM4|AKR1B1|ADM|COL15A1|RASGRF1|CASP1|CXCL8|ANK1|ANGPT4|BTC|SIRPB1|PTPRM|CD274	http://amigo.geneontology.org/amigo/term/GO:0007165
innate immune response	Gene Ontology	GO:0045087	26	558	1.00305e-10	1.57193e-08	NCF2|IFIH1|CSF1R|IFI27|MX1|NLRP10|PGLYRP4|IFIT5|AXL|DDX58|MARCO|FYN|CD177|IFI16|TRIML2|S100A7|ITGAM|IL36RN|PARP9|VNN1|HERC5|DDX60|BST2|IFI6|TLR7|SIRPB1	http://amigo.geneontology.org/amigo/term/GO:0045087
cytosol	Gene Ontology	GO:0005829	95	5095	1.14953e-10	1.71959e-08	SLC6A2|CCN1|CCN2|CRLF1|MAT1A|DAB2|HKDC1|INPP4B|OAS1|HDAC9|OAS3|OAS2|CTNNAL1|ALOXE3|OASL|KRTAP3-1|RASGRF1|XAF1|SOCS2|EIF4G3|SYNPO2|DOCK2|MX1|SAMD4A|SPRR1B|IFIT3|IFIT2|FLG|DDX58|BACH2|NT5E|TIAM2|ISG15|MAP1A|MAP1B|PARP9|BST2|SPRR3|HERC5|HERC6|PHLDB2|STAT1|IVL|TNFAIP3|S100A7A|KRT13|STK39|NCF2|KMO|DDX60|KRT3|TCHH|MAPK11|OLFM4|CLCA2|DOCK10|NEDD9|STRIP2|STAT4|GDAP1|NR2F1|IFI16|FOSL1|KRT6A|S100A7|CST6|CSTA|CALB2|IFIT1|AKR1B1|CDA|AOX1|IFIH1|DDO|CPEB1|HSH2D|FYB1|IFIT5|PARM1|ANKRD1|ANKRD2|PDE1C|FYN|MAOA|CDK15|POU5F1B|TRIML2|SERPINE2|ALDH1A2|PADI1|PADI3|RAB3B|LCP1|CASP1|ANK1	http://amigo.geneontology.org/amigo/term/GO:0005829
extracellular exosome	Gene Ontology	GO:0070062	53	2085	1.67277e-10	2.39352e-08	AOX1|CD70|DNM3|PKHD1|DOCK2|SCEL|ECM1|KRT3|SLC4A4|LAMA3|ACTBL2|OLFM4|DOCK10|LCP1|AXL|FAP|SLC37A2|SERPINA1|GCNT3|MGAM|NT5E|CD177|THBS1|TIAM2|ACE2|KRT6A|CST6|CLIC5|IL1RN|FYN|SPRR3|TUBB3|SLC26A2|RAB3B|WNT5B|AKR1B1|PRSS23|COL15A1|F3|IVL|CD274|CFB|ROBO4|TNFAIP3|FOLR1|GNG4|KRT13|ITGAM|A2ML1|BST2|TGFBI|WNT7A|CPS1	http://amigo.geneontology.org/amigo/term/GO:0070062
integrin binding	Gene Ontology	GO:0005178	14	142	3.43712e-10	4.71315e-08	LAMA3|CD40LG|CCN1|CCN2|THBS1|FAP|CD177|ECM2|ISG15|ITGAM|TGFBI|LCP1|GPNMB|ITGA2	http://amigo.geneontology.org/amigo/term/GO:0005178
integral component of membrane	Gene Ontology	GO:0016021	73	3643	1.53411e-09	1.80312e-07	FER1L6|IL7R|CD40LG|HLA-DOB|SLC6A2|KMO|IFI27|ROBO4|LETM2|KCNMA1|RTP4|FPR1|L1CAM|CLDN16|ACSL5|IL1R2|PARM1|GASK1B|AREG|LPAR1|THSD7A|HEPHL1|MGAM|TMEM255B|TM4SF4|TLR7|CXCR1|ACE2|FLG|DIO2|LINC00862|RNF222|KCNS1|HAS3|IFITM1|VNN1|BTC|ABCG1|FIBCD1|KCNQ5|ADGRF4|ADGRF5|CD68|TSPAN2|TMEM145|LAMP3|PKHD1|GRAMD1B|CNTNAP1|BST2|DNER|COL15A1|F3|APLP1|GCNT3|ADTRP|SLC4A4|IFI6|CD274|FCMR|RHBDL3|RNF182|SLC17A4|MAOA|SIRPB2|GPNMB|NPBWR1|SYBU|SLAMF7|IGSF23|AMIGO2|FAP|SYT14	http://amigo.geneontology.org/amigo/term/GO:0016021
heparin binding	Gene Ontology	GO:0008201	14	163	1.81202e-09	2.05633e-07	SELL|CCN1|CCN2|FAP|ECM2|GPNMB|HBEGF|SLIT3|FLG|LAMC2|APLP1|LCP1|THBS1|SERPINE2	http://amigo.geneontology.org/amigo/term/GO:0008201
perinuclear region of cytoplasm	Gene Ontology	GO:0048471	27	697	2.08241e-09	2.2844e-07	RASGRP3|CCN2|PKHD1|SCEL|ITGA2|CD34|MX1|DNM3|OLFM4|APLP1|LCP1|ALDH1A2|STAT1|FYN|ROS1|OAS2|KCNS1|MAP1B|SPRR3|LAMP3|RAB3B|MYO16|LAMC2|AKR1B1|SYP|HERC5|PTPRM	http://amigo.geneontology.org/amigo/term/GO:0048471
inflammatory response	Gene Ontology	GO:0006954	20	381	2.23256e-09	2.37011e-07	IL1RN|IL36RN|CD40LG|OLR1|CCL5|HDAC9|FPR1|FAP|VNN1|CSF1R|TNFAIP3|THBS1|TSPAN2|CCR1|IFI16|NLRP10|ECM1|CXCL8|ADM|AXL	http://amigo.geneontology.org/amigo/term/GO:0006954
angiogenesis	Gene Ontology	GO:0001525	16	238	3.47468e-09	3.53217e-07	COL15A1|THSD7A|EPGN|CCN2|CXCL8|FAP|ROBO4|ECM1|FLG|SRPX2|TGFBI|S100A7|PTPRB|WNT7A|CXCL17|ANGPT4	http://amigo.geneontology.org/amigo/term/GO:0001525
cytokine-mediated signaling pathway	Gene Ontology	GO:0019221	17	282	5.25436e-09	5.08591e-07	IL1RN|IL36RN|F3|STAT1|CRLF1|CCL5|FPR1|CASP1|FYN|CSF1R|IL6R|CCR1|MAOA|STAT4|ITGAM|CXCL8|IL1R2	http://amigo.geneontology.org/amigo/term/GO:0019221
positive regulation of cell population proliferation	Gene Ontology	GO:0008284	22	501	7.94986e-09	7.47514e-07	IL7R|EPGN|CCN2|CRLF1|ADCYAP1|ALDH1A2|AREG|CSF1R|THBS1|HBEGF|FOSL1|FLG|KRT6A|IL6R|TNC|LAMC2|AKR1B1|ADM|ID4|SIRPB2|BTC|PKHD1	http://amigo.geneontology.org/amigo/term/GO:0008284
protease binding	Gene Ontology	GO:0002020	11	107	1.82906e-08	1.67206e-06	SELL|SERPINA1|F3|CD70|FAP|CSTA|CD177|TNFAIP3|ECM1|A2ML1|CST6	http://amigo.geneontology.org/amigo/term/GO:0002020
signaling receptor binding	Gene Ontology	GO:0005102	18	353	2.17798e-08	1.85642e-06	LCP1|WNT7A|LAMA2|CD70|SRPX2|FIBCD1|FYN|FGL1|HLA-F|ANGPT4|ADCYAP1|LAMC2|WNT5B|AKR1B1|ADM|FYB1|IGFL1|SERPINE2	http://amigo.geneontology.org/amigo/term/GO:0005102
structural molecule activity	Gene Ontology	GO:0005198	13	168	2.19996e-08	1.85642e-06	MAP1A|MAP1B|LAMA3|CLDN16|LAMA2|SPRR3|KRTAP3-1|ANK1|KRT13|MAPK8IP2|OLFM4|SPRR1B|FLG	http://amigo.geneontology.org/amigo/term/GO:0005198
apical plasma membrane	Gene Ontology	GO:0016324	18	354	2.26921e-08	1.86699e-06	SLC6A20|CLIC5|PKHD1|SLC17A4|RIPOR2|MGAM|OXTR|CD34|KCNMA1|IL6R|SLC4A4|SLC26A2|ACE2|BST2|STK39|FOLR1|ABCC2|PTPRH	http://amigo.geneontology.org/amigo/term/GO:0016324
cornified envelope	Gene Ontology	GO:0001533	8	44	3.12946e-08	2.51196e-06	IVL|SCEL|CSTA|SPRR3|TCHH|PKP1|SPRR1B|FLG	http://amigo.geneontology.org/amigo/term/GO:0001533
identical protein binding	Gene Ontology	GO:0042802	38	1456	4.19073e-08	3.20737e-06	AOX1|IFIH1|CLDN16|CCL5|IFI27|MAT1A|MX1|SLC4A4|ABAT|APLP1|IFIT3|FLG|TP63|DDX58|STAT4|STAT1|FAP|FYN|THBS1|TRIML2|SRPX2|SYT16|HAS3|C1QL2|SERPINA1|PADI3|LCP1|CDA|OLR1|CASP1|RIPOR2|TNFAIP3|SYP|BST2|SLAMF7|TGFBI|PTPRM|GRIK2	http://amigo.geneontology.org/amigo/term/GO:0042802
neutrophil degranulation	Gene Ontology	GO:0043312	20	482	9.2562e-08	6.92306e-06	SELL|SERPINA1|VNN1|CDA|OLR1|DOCK2|FPR1|MGAM|SIRPB1|TCN1|CD177|CD68|OLFM4|CXCR1|ITGAM|PKP1|BST2|S100A7|CST6|PTPRB	http://amigo.geneontology.org/amigo/term/GO:0043312
positive regulation of gene expression	Gene Ontology	GO:0010628	18	391	9.46636e-08	6.92306e-06	IL7R|DDX58|F3|CCN2|ADTRP|CD34|NOG|HMGA2|DKK1|KLF4|LAMP3|MAPK11|PKP1|CXCL8|TNC|AKR1B1|CAMK2N1|ALDH1A2	http://amigo.geneontology.org/amigo/term/GO:0010628
keratinocyte differentiation	Gene Ontology	GO:0030216	8	53	1.13713e-07	8.13541e-06	TP63|IVL|SCEL|CSTA|SPRR3|S100A7|SPRR1B|FLG	http://amigo.geneontology.org/amigo/term/GO:0030216
membrane	Gene Ontology	GO:0016020	46	2075	1.63081e-07	1.0953e-05	SLC6A2|GDAP1|DNM3|SYTL2|DOCK2|SVEP1|CPEB1|HLA-F|MX1|SLC4A4|ACTBL2|PGLYRP4|DOCK10|ROS1|LOXL2|GCNT3|NT5E|OAS3|OAS1|TIAM2|OAS2|DIO2|KRT6A|IFI16|IFITM1|PARP9|FIBCD1|OASL|CD68|SLC26A2|TNC|LAMC2|GRAMD1B|NCF2|F3|OLR1|ADTRP|SLC17A4|ACSL5|ABCA4|SIRPB2|ATP1A2|BST2|STEAP1|FOLR1|ABCC2	http://amigo.geneontology.org/amigo/term/GO:0016020
epidermis development	Gene Ontology	GO:0008544	9	80	1.80861e-07	1.19042e-05	LAMA3|CCN2|SCEL|SVEP1|SPRR3|LAMC2|S100A7|SPRR1B|COL17A1	http://amigo.geneontology.org/amigo/term/GO:0008544
extracellular matrix structural constituent	Gene Ontology	GO:0005201	11	137	1.8971e-07	1.22418e-05	COL15A1|LAMA2|LAMA3|CCN1|ECM1|THBS1|TNC|LAMC2|TGFBI|SRPX2|COL17A1	http://amigo.geneontology.org/amigo/term/GO:0005201
cornification	Gene Ontology	GO:0070268	10	111	2.55256e-07	1.61548e-05	IVL|CSTA|SPRR3|KRT3|TCHH|KRT13|PKP1|KRT6A|SPRR1B|FLG	http://amigo.geneontology.org/amigo/term/GO:0070268
chemotaxis	Gene Ontology	GO:0006935	10	119	4.64005e-07	2.82786e-05	CCN1|CCL5|DOCK2|FPR1|RIPOR2|CCR1|CXCR1|FOSL1|L1CAM|CXCL8	http://amigo.geneontology.org/amigo/term/GO:0006935
negative regulation of apoptotic process	Gene Ontology	GO:0043066	19	487	4.76903e-07	2.85361e-05	CD40LG|CCN1|SOCS2|IFI6|FCMR|NUAK2|HMGA2|CSF1R|DKK1|IFIT3|ANGPT4|BTC|PKHD1|DAB2|AKR1B1|AMIGO2|WNT7A|THBS1|AXL	http://amigo.geneontology.org/amigo/term/GO:0043066
positive regulation of cell migration	Gene Ontology	GO:0030335	13	227	5.83446e-07	3.3778e-05	NEDD9|F3|CCN1|HBEGF|CCL5|CD274|CSF1R|GPNMB|THBS1|CCR1|DAB2|LAMC2|WNT5B	http://amigo.geneontology.org/amigo/term/GO:0030335
basement membrane	Gene Ontology	GO:0005604	9	93	5.85033e-07	3.3778e-05	LOXL2|LAMA3|LAMA2|P3H2|TNC|APLP1|LAMC2|TGFBI|COL17A1	http://amigo.geneontology.org/amigo/term/GO:0005604
cellular response to lipopolysaccharide	Gene Ontology	GO:0071222	11	158	7.1825e-07	4.07545e-05	IL36RN|ANKRD1|CASP1|KMO|CXCL8|CMPK2|TNFAIP3|CD68|AXL|CD274|ABCC2	http://amigo.geneontology.org/amigo/term/GO:0071222
integrin-mediated signaling pathway	Gene Ontology	GO:0007229	9	97	8.11405e-07	4.45056e-05	NEDD9|LAMA3|CD40LG|CCN2|ITGA2|ISG15|ITGAM|DAB2|FYB1	http://amigo.geneontology.org/amigo/term/GO:0007229
negative regulation of transcription by RNA polymerase II	Gene Ontology	GO:0000122	25	832	8.62806e-07	4.65491e-05	HDAC9|GLIS3|IFI27|FST|DAB2|FLG|TP63|LOXL2|ANKRD1|STAT1|BACH2|MGAM|NR2F1|IFI16|KLF4|ZBED2|PARP9|HMGA2|AKR1B1|ANKRD2|ID4|NOG|DKK1|GADD45A|PEG3	http://amigo.geneontology.org/amigo/term/GO:0000122
double-stranded RNA binding	Gene Ontology	GO:0003725	8	72	9.57385e-07	5.08186e-05	IFIH1|DDX58|OASL|OAS1|OAS3|OAS2|TLR7|DDX60	http://amigo.geneontology.org/amigo/term/GO:0003725
cell surface receptor signaling pathway	Gene Ontology	GO:0007166	14	286	1.28025e-06	6.5833e-05	IL7R|IFITM1|OXTR|CDA|CD274|CHRM4|ADGRF4|ADGRF5|CCR1|CXCR1|MARCO|MILR1|SIRPB1|GEM	http://amigo.geneontology.org/amigo/term/GO:0007166
negative regulation of cell population proliferation	Gene Ontology	GO:0008285	16	394	2.34654e-06	0.000117007	IFITM1|SIRPB2|FOSL1|CXCL8|CSF1R|GPNMB|KLF4|SLIT3|P3H2|ALDH1A2|MYO16|AKR1B1|ADM|IFIT3|CAMK2N1|SERPINE2	http://amigo.geneontology.org/amigo/term/GO:0008285
transition metal ion binding	Gene Ontology	GO:0046914	5	19	2.71139e-06	0.000133182	APLP1|S100A7A|TCHH|TCHHL1|FLG	http://amigo.geneontology.org/amigo/term/GO:0046914
positive regulation of smooth muscle cell proliferation	Gene Ontology	GO:0048661	7	58	2.79545e-06	0.000135291	STAT1|CCL5|ITGA2|THBS1|HBEGF|AKR1B1|IL6R	http://amigo.geneontology.org/amigo/term/GO:0048661
cell migration	Gene Ontology	GO:0016477	12	232	4.29711e-06	0.000193723	NEDD9|STRIP2|LAMA3|PARP9|CCN2|TNFAIP3|THBS1|FLG|L1CAM|LCP1|PSG2|AXL	http://amigo.geneontology.org/amigo/term/GO:0016477
immune response	Gene Ontology	GO:0006955	16	427	6.25039e-06	0.000267143	IL7R|IL1RN|IFI6|CXCL8|RAET1L|HLA-F|THBS1|IFI44L|CCR1|CXCR1|TLR7|CD274|IFI44|FYB1|IL1R2|GEM	http://amigo.geneontology.org/amigo/term/GO:0006955
response to interferon-beta	Gene Ontology	GO:0035456	4	10	7.3354e-06	0.000304731	XAF1|IFITM1|STAT1|BST2	http://amigo.geneontology.org/amigo/term/GO:0035456
regulation of cell migration	Gene Ontology	GO:0030334	8	97	7.50021e-06	0.000304731	DDX58|LAMA3|FYN|ROBO4|PLXNA4|LAMA2|DOCK10|SERPINE2	http://amigo.geneontology.org/amigo/term/GO:0030334
response to cytokine	Gene Ontology	GO:0034097	6	44	7.72547e-06	0.000310055	STAT1|CD274|IL6R|FOSL1|OXTR|ALDH1A2	http://amigo.geneontology.org/amigo/term/GO:0034097
extracellular matrix organization	Gene Ontology	GO:0030198	12	252	9.54464e-06	0.000370726	COL15A1|LAMA2|LAMA3|CCN1|ITGA2|ECM2|THBS1|ITGAM|TNC|LAMC2|TGFBI|COL17A1	http://amigo.geneontology.org/amigo/term/GO:0030198
external side of plasma membrane	Gene Ontology	GO:0009897	15	392	9.57513e-06	0.000370726	SELL|IL7R|CD40LG|CRLF1|RAET1L|CD274|ITGA2|CD34|HLA-F|IL6R|CCR1|CXCR1|ITGAM|ABCG1|THBS1	http://amigo.geneontology.org/amigo/term/GO:0009897
peptide cross-linking	Gene Ontology	GO:0018149	5	26	1.02645e-05	0.000388281	IVL|SPRR1B|CSTA|FLG|THBS1	http://amigo.geneontology.org/amigo/term/GO:0018149
response to estradiol	Gene Ontology	GO:0032355	8	105	1.28916e-05	0.000471405	AREG|MAP1B|CCN2|SOCS2|ALDH1A2|OXTR|WNT7A|ABCC2	http://amigo.geneontology.org/amigo/term/GO:0032355
leukocyte cell-cell adhesion	Gene Ontology	GO:0007159	5	29	1.64224e-05	0.00057496	CD40LG|NT5E|CD177|OLR1|CCL5	http://amigo.geneontology.org/amigo/term/GO:0007159
positive regulation of epidermal growth factor-activated receptor activity	Gene Ontology	GO:0045741	4	13	1.7053e-05	0.000584598	AREG|EPGN|BTC|HBEGF	http://amigo.geneontology.org/amigo/term/GO:0045741
ATP binding	Gene Ontology	GO:0005524	32	1463	1.80732e-05	0.000611224	IFIH1|MYH15|NUAK1|NUAK2|MAT1A|NLRP10|ACTBL2|STK39|ROS1|AXL|DDX58|HKDC1|CMPK2|FYN|CDK15|OAS1|OAS3|OAS2|MAPK11|FLG|NMNAT2|DDX60L|ALPK2|CSF1R|DDX60|ABCG1|ACSL5|ABCA4|ATP1A2|MYO16|ABCC2|MYO7B	http://amigo.geneontology.org/amigo/term/GO:0005524
cellular response to mechanical stimulus	Gene Ontology	GO:0071260	7	79	1.82011e-05	0.000611224	ANKRD1|CASP1|GADD45A|ITGA2|ATP1A2|RIPOR2|TLR7	http://amigo.geneontology.org/amigo/term/GO:0071260
regulation of synaptic transmission, glutamatergic	Gene Ontology	GO:0051966	5	30	1.90113e-05	0.000631981	SERPINE2|DKK1|ATP1A2|MAPK8IP2|UNC13A	http://amigo.geneontology.org/amigo/term/GO:0051966
synapse	Gene Ontology	GO:0045202	15	420	2.08278e-05	0.000678657	MAP1A|MAP1B|NPBWR1|HTR1D|FAP|CHRM4|CPEB1|CALB2|DNM3|MX1|SAMD4A|TIAM2|ACTBL2|NMNAT2|GPR176	http://amigo.geneontology.org/amigo/term/GO:0045202
dendrite	Gene Ontology	GO:0030425	15	420	2.08278e-05	0.000678657	TP63|MAP1B|STAT1|MAP1A|FYN|CHRM4|CPEB1|TUBB3|CALB2|HTR1D|BSN|L1CAM|SAMD4A|CAMK2N1|DNER	http://amigo.geneontology.org/amigo/term/GO:0030425
negative regulation of type I interferon production	Gene Ontology	GO:0032480	5	31	2.19069e-05	0.00070086	ISG15|IFIH1|HERC5|DDX58|TNFAIP3	http://amigo.geneontology.org/amigo/term/GO:0032480
response to mechanical stimulus	Gene Ontology	GO:0009612	6	54	2.24776e-05	0.000711285	MAP1B|STAT1|SCEL|THBS1|FOSL1|TNC	http://amigo.geneontology.org/amigo/term/GO:0009612
clathrin-coated vesicle membrane	Gene Ontology	GO:0030665	6	56	2.71654e-05	0.000835525	IL7R|AREG|EPGN|HBEGF|BTC|DAB2	http://amigo.geneontology.org/amigo/term/GO:0030665
neuron projection	Gene Ontology	GO:0043005	13	336	3.35064e-05	0.000993421	SLC6A2|ADCYAP1|RASGRF1|ABAT|MAP1A|CPEB1|CALB2|ANK1|SYP|FOSL1|NPBWR1|UNC13A|GABBR2	http://amigo.geneontology.org/amigo/term/GO:0043005
positive regulation of interleukin-6 production	Gene Ontology	GO:0032755	7	90	3.98136e-05	0.00113936	DDX58|IFIH1|IL6R|TLR7|ADCYAP1|LCP1|NLRP10	http://amigo.geneontology.org/amigo/term/GO:0032755
negative regulation of angiogenesis	Gene Ontology	GO:0016525	7	91	4.25314e-05	0.00120664	STAT1|GADD45A|ISM1|THBS1|KLF4|PTPRM|ANGPT4	http://amigo.geneontology.org/amigo/term/GO:0016525
endoplasmic reticulum lumen	Gene Ontology	GO:0005788	12	296	4.3485e-05	0.00122316	COLGALT2|SERPINA1|CCN1|COL15A1|TSPAN5|THBS1|P3H2|TNC|PRSS23|WNT5B|WNT7A|COL17A1	http://amigo.geneontology.org/amigo/term/GO:0005788
receptor complex	Gene Ontology	GO:0043235	10	207	4.68352e-05	0.00130623	OLR1|CRLF1|TRPV3|CSF1R|IL6R|FLG|PTPRB|ROS1|AXL|TLR7	http://amigo.geneontology.org/amigo/term/GO:0043235
positive regulation of protein kinase B signaling	Gene Ontology	GO:0051897	9	166	4.80471e-05	0.00132877	AREG|F3|EPGN|FYN|THBS1|HBEGF|FLG|BTC|AXL	http://amigo.geneontology.org/amigo/term/GO:0051897
negative regulation of gene expression	Gene Ontology	GO:0010629	10	210	5.2558e-05	0.00141777	PARP9|CCN2|FYN|CD34|CCR1|KLF4|SLIT3|CXCL8|ROS1|ABCC2	http://amigo.geneontology.org/amigo/term/GO:0010629
positive regulation of angiogenesis	Gene Ontology	GO:0045766	8	131	5.73311e-05	0.00153396	F3|HMGA2|CD34|ECM1|THBS1|CXCL8|ADM|ANGPT4	http://amigo.geneontology.org/amigo/term/GO:0045766
chondrocyte differentiation	Gene Ontology	GO:0002062	5	39	5.93102e-05	0.00155471	TGFBI|WNT7A|HMGA2|FLG|WNT5B	http://amigo.geneontology.org/amigo/term/GO:0002062
calcium ion binding	Gene Ontology	GO:0005509	19	693	5.9524e-05	0.00155471	SELL|RASGRP3|LOXL2|TCHH|CAPN14|SVEP1|RHBDL3|CALB2|PADI1|S100A7A|PADI3|SLIT3|FKBP9P1|UNC13A|S100A7|THBS1|LCP1|FLG|DNER	http://amigo.geneontology.org/amigo/term/GO:0005509
positive regulation of monocyte chemotaxis	Gene Ontology	GO:0090026	4	19	6.06606e-05	0.00155964	CCR1|S100A7|CXCL17|CCL5	http://amigo.geneontology.org/amigo/term/GO:0090026
positive regulation of macrophage chemotaxis	Gene Ontology	GO:0010759	4	19	6.06606e-05	0.00155964	CCL5|CSF1R|CXCL17|THBS1	http://amigo.geneontology.org/amigo/term/GO:0010759
positive regulation of tyrosine phosphorylation of STAT protein	Gene Ontology	GO:0042531	6	68	7.44217e-05	0.00188401	PARP9|CCL5|FYN|CRLF1|CSF1R|IL6R	http://amigo.geneontology.org/amigo/term/GO:0042531
receptor internalization	Gene Ontology	GO:0031623	5	42	8.18482e-05	0.0020562	CXCL8|CXCR1|ADM|DNM3|MX1	http://amigo.geneontology.org/amigo/term/GO:0031623
fat cell differentiation	Gene Ontology	GO:0045444	6	70	8.64448e-05	0.00215523	ALOXE3|ID4|HMGA2|ADGRF5|KLF4|WNT5B	http://amigo.geneontology.org/amigo/term/GO:0045444
cell-cell signaling	Gene Ontology	GO:0007267	10	224	8.78082e-05	0.00215654	AREG|ADRA1B|CD70|CCL5|GJB4|GPNMB|CCR1|SIRPB2|ADCYAP1|AKR1B1	http://amigo.geneontology.org/amigo/term/GO:0007267
single-stranded RNA binding	Gene Ontology	GO:0003727	5	43	9.06606e-05	0.00219385	DDX58|IFIT5|TLR7|IFIH1|DDX60	http://amigo.geneontology.org/amigo/term/GO:0003727
interferon-gamma-mediated signaling pathway	Gene Ontology	GO:0060333	6	71	9.30096e-05	0.00223427	STAT1|HLA-F|OASL|OAS1|OAS3|OAS2	http://amigo.geneontology.org/amigo/term/GO:0060333
prostate gland epithelium morphogenesis	Gene Ontology	GO:0060740	3	7	9.60857e-05	0.0022587	AKR1B1|ID4|TNC	http://amigo.geneontology.org/amigo/term/GO:0060740
negative regulation of proteolysis	Gene Ontology	GO:0045861	4	22	0.000100143	0.00233738	CAMK2N1|CSTA|CST6|SERPINE2	http://amigo.geneontology.org/amigo/term/GO:0045861
cytokine activity	Gene Ontology	GO:0005125	9	186	0.000110277	0.0025558	IL1RN|IL36RN|CD40LG|CRLF1|INHBE|CD70|WNT5B|WNT7A|AREG	http://amigo.geneontology.org/amigo/term/GO:0005125
positive regulation of interferon-alpha production	Gene Ontology	GO:0032727	4	23	0.000116684	0.00266708	IFIH1|DDX58|STAT1|TLR7	http://amigo.geneontology.org/amigo/term/GO:0032727
response to drug	Gene Ontology	GO:0042493	11	280	0.00011744	0.00266708	SLC6A2|MAP1B|STAT1|ITGA2|FYN|THBS1|FOSL1|ABAT|OXTR|PTPRM|LCP1	http://amigo.geneontology.org/amigo/term/GO:0042493
positive regulation of cytosolic calcium ion concentration	Gene Ontology	GO:0007204	8	146	0.000117511	0.00266708	ADRA1B|FPR1|LPAR1|CCR1|CXCR1|ADCYAP1|OXTR|ADM	http://amigo.geneontology.org/amigo/term/GO:0007204
pharyngeal arch artery morphogenesis	Gene Ontology	GO:0061626	3	8	0.00013119	0.00295718	NOG|ADGRF5|FOLR1	http://amigo.geneontology.org/amigo/term/GO:0061626
leukocyte migration	Gene Ontology	GO:0050900	9	192	0.000138659	0.00306259	SELL|OLR1|CD34|FYN|CD177|SIRPB2|ITGAM|L1CAM|ANGPT4	http://amigo.geneontology.org/amigo/term/GO:0050900
response to peptide hormone	Gene Ontology	GO:0043434	5	48	0.000146173	0.00318579	AREG|STAT4|STAT1|CCN2|OXTR	http://amigo.geneontology.org/amigo/term/GO:0043434
cellular response to interleukin-1	Gene Ontology	GO:0071347	6	80	0.000171745	0.00369419	ANKRD1|CCL5|KMO|CXCL8|MAPK11|ABCC2	http://amigo.geneontology.org/amigo/term/GO:0071347
response to interferon-alpha	Gene Ontology	GO:0035455	3	10	0.000224217	0.00479155	IFITM1|LAMP3|BST2	http://amigo.geneontology.org/amigo/term/GO:0035455
terminal bouton	Gene Ontology	GO:0043195	5	54	0.000243452	0.00516904	GRIK2|SYP|CALB2|ADCYAP1|UNC13A	http://amigo.geneontology.org/amigo/term/GO:0043195
activation of MAPK activity	Gene Ontology	GO:0000187	7	123	0.000250943	0.00526022	EPGN|FPR1|THBS1|MAPK11|STK39|LPAR1|CXCL17	http://amigo.geneontology.org/amigo/term/GO:0000187
axon	Gene Ontology	GO:0030424	11	310	0.000274004	0.00570212	MAP1A|MAP1B|DNM3|STAT1|TUBB3|ROBO4|BSN|ACTBL2|L1CAM|NMNAT2|MX1	http://amigo.geneontology.org/amigo/term/GO:0030424
cellular response to interferon-alpha	Gene Ontology	GO:0035457	3	11	0.000283367	0.0057923	IFIT3|IFIT2|AXL	http://amigo.geneontology.org/amigo/term/GO:0035457
protein self-association	Gene Ontology	GO:0043621	5	57	0.000307468	0.00613259	S100A7A|SYP|RSAD2|TNFAIP3|CCL5	http://amigo.geneontology.org/amigo/term/GO:0043621
intracellular signal transduction	Gene Ontology	GO:0035556	12	369	0.00031565	0.00625785	SLC6A2|ADRA1B|CCN2|SOCS2|NUAK1|NUAK2|FYN|SIRPB2|MAPK11|UNC13A|STK39|CXCL8	http://amigo.geneontology.org/amigo/term/GO:0035556
G protein-coupled receptor signaling pathway	Gene Ontology	GO:0007186	24	1132	0.000317741	0.00626158	GPR17|SLC6A2|CCL5|CCR1|ADCYAP1|GABBR2|AREG|RXFP1|TIAM2|CXCR1|FPR1|CHRM4|ADGRF4|ADGRF5|TMEM145|ADM|ADRA1B|CXCL8|GNG4|NPBWR1|OXTR|HTR1D|LPAR1|GPR176	http://amigo.geneontology.org/amigo/term/GO:0007186
dephosphorylation	Gene Ontology	GO:0016311	6	91	0.000330897	0.00648203	ACP7|NT5E|INPP4B|ALPG|PTPRB|ATP1A2	http://amigo.geneontology.org/amigo/term/GO:0016311
apoptotic process	Gene Ontology	GO:0006915	15	546	0.000343558	0.00669023	TP63|XAF1|CASP1|IFI6|GADD45A|IFI27|FYN|TNFAIP3|MX1|GDA|DAB2|APLP1|PTPRH|NUAK2|PEG3	http://amigo.geneontology.org/amigo/term/GO:0006915
hemidesmosome assembly	Gene Ontology	GO:0031581	3	12	0.000351727	0.00672984	LAMC2|LAMA3|COL17A1	http://amigo.geneontology.org/amigo/term/GO:0031581
regulation of systemic arterial blood pressure	Gene Ontology	GO:0003073	3	12	0.000351727	0.00672984	SLC4A4|AKR1B1|ADM	http://amigo.geneontology.org/amigo/term/GO:0003073
epithelial cell development	Gene Ontology	GO:0002064	3	12	0.000351727	0.00672984	TP63|SLC4A4|HYDIN	http://amigo.geneontology.org/amigo/term/GO:0002064
behavioral fear response	Gene Ontology	GO:0001662	4	32	0.000366211	0.00692644	GRIK2|MAPK8IP2|ADCYAP1|ATP1A2	http://amigo.geneontology.org/amigo/term/GO:0001662
14-3-3 protein binding	Gene Ontology	GO:0071889	4	32	0.000366211	0.00692644	HDAC9|RIPOR2|HLA-F|SYNPO2	http://amigo.geneontology.org/amigo/term/GO:0071889
cellular response to steroid hormone stimulus	Gene Ontology	GO:0071383	3	13	0.000429862	0.00792479	AKR1B1|ATP1A2|ADTRP	http://amigo.geneontology.org/amigo/term/GO:0071383
negative regulation of blood coagulation	Gene Ontology	GO:0030195	3	13	0.000429862	0.00792479	CD34|SERPINE2|ADTRP	http://amigo.geneontology.org/amigo/term/GO:0030195
cell-matrix adhesion	Gene Ontology	GO:0007160	6	96	0.000433443	0.00792479	CCN2|ITGA2|CD34|ECM2|L1CAM|COL17A1	http://amigo.geneontology.org/amigo/term/GO:0007160
epidermal growth factor receptor binding	Gene Ontology	GO:0005154	4	34	0.000452123	0.0081308	AREG|EPGN|BTC|HBEGF	http://amigo.geneontology.org/amigo/term/GO:0005154
positive regulation of cell differentiation	Gene Ontology	GO:0045597	4	34	0.000452123	0.0081308	FLG|AKR1B1|CCN2|BTC	http://amigo.geneontology.org/amigo/term/GO:0045597
cytoskeleton organization	Gene Ontology	GO:0007010	7	138	0.000486087	0.0086941	NEDD9|STRIP2|TNFAIP3|CNTNAP1|ANK1|KRT13|KRT6A	http://amigo.geneontology.org/amigo/term/GO:0007010
positive regulation of apoptotic process	Gene Ontology	GO:0043065	11	335	0.000514229	0.00912191	SLC6A2|LPAR1|ANKRD1|GADD45A|HMGA2|KCNMA1|TIAM2|FOSL1|ADM|IFIT2|ALDH1A2	http://amigo.geneontology.org/amigo/term/GO:0043065
negative regulation of peptidase activity	Gene Ontology	GO:0010466	3	14	0.000518322	0.00912191	CSTA|CST6|ECM1	http://amigo.geneontology.org/amigo/term/GO:0010466
cargo receptor activity	Gene Ontology	GO:0038024	3	14	0.000518322	0.00912191	DAB2|MARCO|ITGAM	http://amigo.geneontology.org/amigo/term/GO:0038024
extracellular matrix	Gene Ontology	GO:0031012	9	233	0.000542923	0.00945376	COL15A1|CCN1|CCN2|ECM2|ECM1|THBS1|TGFBI|WNT7A|COL17A1	http://amigo.geneontology.org/amigo/term/GO:0031012
postsynaptic membrane	Gene Ontology	GO:0045211	7	141	0.000549328	0.00950258	GRIK2|CHRM4|KCNMA1|MX1|ANK1|DNM3|GABBR2	http://amigo.geneontology.org/amigo/term/GO:0045211
negative regulation of epidermal growth factor receptor signaling pathway	Gene Ontology	GO:0042059	4	36	0.000551502	0.00950258	AREG|EPGN|BTC|HBEGF	http://amigo.geneontology.org/amigo/term/GO:0042059
cell-cell adhesion	Gene Ontology	GO:0098609	7	142	0.000571803	0.00980106	LAMA3|PKP1|VNN1|CSTA|CD34|SRPX2|PKHD1	http://amigo.geneontology.org/amigo/term/GO:0098609
chemokine-mediated signaling pathway	Gene Ontology	GO:0070098	5	67	0.000615471	0.0103179	GPR17|CCR1|CXCR1|CCL5|CXCL8	http://amigo.geneontology.org/amigo/term/GO:0070098
presynaptic membrane	Gene Ontology	GO:0042734	5	67	0.000615471	0.0103179	SLC6A2|GRIK2|SYP|FOSL1|UNC13A	http://amigo.geneontology.org/amigo/term/GO:0042734
lipase activity	Gene Ontology	GO:0016298	3	15	0.000617634	0.0103179	FAP|LCP1|PNLIPRP3	http://amigo.geneontology.org/amigo/term/GO:0016298
regulation of short-term neuronal synaptic plasticity	Gene Ontology	GO:0048172	3	15	0.000617634	0.0103179	GRIK2|SYP|UNC13A	http://amigo.geneontology.org/amigo/term/GO:0048172
positive regulation of neuron death	Gene Ontology	GO:1901216	4	38	0.00066548	0.0110055	KMO|FYN|ITGAM|DKK1	http://amigo.geneontology.org/amigo/term/GO:1901216
heparan sulfate proteoglycan binding	Gene Ontology	GO:0043395	3	16	0.00072831	0.0116353	ITGA2|FST|LCP1	http://amigo.geneontology.org/amigo/term/GO:0043395
positive regulation of T cell chemotaxis	Gene Ontology	GO:0010820	3	16	0.00072831	0.0116353	STK39|S100A7|CCL5	http://amigo.geneontology.org/amigo/term/GO:0010820
mammary gland alveolus development	Gene Ontology	GO:0060749	3	16	0.00072831	0.0116353	AREG|AKR1B1|SOCS2	http://amigo.geneontology.org/amigo/term/GO:0060749
endothelial cell proliferation	Gene Ontology	GO:0001935	3	16	0.00072831	0.0116353	LOXL2|CD34|ANGPT4	http://amigo.geneontology.org/amigo/term/GO:0001935
NAD metabolic process	Gene Ontology	GO:0019674	3	16	0.00072831	0.0116353	KMO|NMNAT2|NT5E	http://amigo.geneontology.org/amigo/term/GO:0019674
chemokine receptor activity	Gene Ontology	GO:0004950	3	16	0.00072831	0.0116353	GPR17|CCR1|CXCR1	http://amigo.geneontology.org/amigo/term/GO:0004950
negative regulation of endopeptidase activity	Gene Ontology	GO:0010951	7	149	0.000750366	0.0118156	SERPINA1|CSTA|SERPINB7|A2ML1|BST2|CST6|SERPINE2	http://amigo.geneontology.org/amigo/term/GO:0010951
actin cytoskeleton	Gene Ontology	GO:0015629	9	245	0.000766146	0.0120066	DDX58|CLIC5|ABLIM3|SYNPO2|IFIT5|FYB1|LCP1|AXL|MYO7B	http://amigo.geneontology.org/amigo/term/GO:0015629
chemical synaptic transmission	Gene Ontology	GO:0007268	9	248	0.000832281	0.01292	SLC6A2|FAP|CHRM4|BSN|NPBWR1|HTR1D|GABBR2|GRIK2|GPR176	http://amigo.geneontology.org/amigo/term/GO:0007268
cellular response to exogenous dsRNA	Gene Ontology	GO:0071360	3	17	0.000850845	0.0130057	IFIH1|DDX58|IFIT1	http://amigo.geneontology.org/amigo/term/GO:0071360
dendritic cell chemotaxis	Gene Ontology	GO:0002407	3	17	0.000850845	0.0130057	CCR1|CXCR1|CCL5	http://amigo.geneontology.org/amigo/term/GO:0002407
transmembrane receptor protein tyrosine phosphatase activity	Gene Ontology	GO:0005001	3	17	0.000850845	0.0130057	PTPRM|PTPRB|PTPRH	http://amigo.geneontology.org/amigo/term/GO:0005001
cytokine binding	Gene Ontology	GO:0019955	4	41	0.000866321	0.0131385	IL6R|NOG|CSF1R|CRLF1	http://amigo.geneontology.org/amigo/term/GO:0019955
tertiary granule membrane	Gene Ontology	GO:0070821	5	73	0.000886744	0.0133866	MGAM|PTPRB|ITGAM|OLR1|CD177	http://amigo.geneontology.org/amigo/term/GO:0070821
postsynaptic density	Gene Ontology	GO:0014069	9	251	0.000902987	0.0135695	MAP1B|CPEB1|GRIK2|FYN|MX1|BSN|DNM3|CAMK2N1|MAPK8IP2	http://amigo.geneontology.org/amigo/term/GO:0014069
animal organ regeneration	Gene Ontology	GO:0031100	4	42	0.000941808	0.0139617	LCP1|ADM|CCN1|AXL	http://amigo.geneontology.org/amigo/term/GO:0031100
response to progesterone	Gene Ontology	GO:0032570	4	42	0.000941808	0.0139617	THBS1|FOSL1|CATSPER1|OXTR	http://amigo.geneontology.org/amigo/term/GO:0032570
dendritic spine morphogenesis	Gene Ontology	GO:0060997	3	18	0.000985717	0.0144821	ZNF365|WNT7A|DOCK10	http://amigo.geneontology.org/amigo/term/GO:0060997
epithelial to mesenchymal transition	Gene Ontology	GO:0001837	4	43	0.0010218	0.0149456	LOXL2|NOG|HMGA2|FLG	http://amigo.geneontology.org/amigo/term/GO:0001837
positive regulation of ERK1 and ERK2 cascade	Gene Ontology	GO:0070374	8	207	0.00108914	0.0157902	MARCO|CCN2|CCL5|CSF1R|GPNMB|CCR1|ADCYAP1|S100A7	http://amigo.geneontology.org/amigo/term/GO:0070374
negative regulation of cell adhesion	Gene Ontology	GO:0007162	4	44	0.00110645	0.015901	TGFBI|RIPOR2|TNC|PLXNA4	http://amigo.geneontology.org/amigo/term/GO:0007162
catalytic activity	Gene Ontology	GO:0003824	4	44	0.00110645	0.015901	RSAD2|MGAM|FAP|OLFM4	http://amigo.geneontology.org/amigo/term/GO:0003824
neuron projection development	Gene Ontology	GO:0031175	6	116	0.0011114	0.0159028	AREG|F3|RASGRF1|ADCYAP1|L1CAM|PTPRM	http://amigo.geneontology.org/amigo/term/GO:0031175
mitochondrial fission	Gene Ontology	GO:0000266	3	19	0.00113338	0.016147	DNM3|GDAP1|MX1	http://amigo.geneontology.org/amigo/term/GO:0000266
MAPK cascade	Gene Ontology	GO:0000165	9	261	0.00117472	0.0165923	RASGRP3|EPGN|RASGRF1|AREG|CCL5|FYN|HBEGF|BTC|FLG	http://amigo.geneontology.org/amigo/term/GO:0000165
dendritic spine	Gene Ontology	GO:0043197	7	162	0.00119684	0.0167609	MAP1B|LAMA2|MX1|ATP1A2|DNM3|LPAR1|DOCK10	http://amigo.geneontology.org/amigo/term/GO:0043197
growth factor activity	Gene Ontology	GO:0008083	7	162	0.00119684	0.0167609	AREG|EPGN|CCN2|DKK1|HBEGF|INHBE|BTC	http://amigo.geneontology.org/amigo/term/GO:0008083
cerebellum development	Gene Ontology	GO:0021549	4	46	0.00129029	0.0178417	MYO16|LPAR1|F3|ABAT	http://amigo.geneontology.org/amigo/term/GO:0021549
cytokine receptor activity	Gene Ontology	GO:0004896	4	46	0.00129029	0.0178417	IL7R|IL6R|F3|CRLF1	http://amigo.geneontology.org/amigo/term/GO:0004896
positive regulation of inflammatory response	Gene Ontology	GO:0050729	5	81	0.00137562	0.0188632	LCP1|ITGA2|TLR7|NLRP10|GPSM3	http://amigo.geneontology.org/amigo/term/GO:0050729
negative regulation of blood vessel endothelial cell migration	Gene Ontology	GO:0043537	3	21	0.00146887	0.0199119	GADD45A|ANGPT4|THBS1	http://amigo.geneontology.org/amigo/term/GO:0043537
tissue homeostasis	Gene Ontology	GO:0001894	3	21	0.00146887	0.0199119	AKR1B1|CD34|CCN2	http://amigo.geneontology.org/amigo/term/GO:0001894
transmembrane receptor protein tyrosine kinase signaling pathway	Gene Ontology	GO:0007169	6	123	0.00148026	0.0199119	NEDD9|CSF1R|FYN|FLG|ROS1|AXL	http://amigo.geneontology.org/amigo/term/GO:0007169
response to hydrogen peroxide	Gene Ontology	GO:0042542	4	48	0.00149445	0.0199119	FOSL1|FYN|STAT1|AREG	http://amigo.geneontology.org/amigo/term/GO:0042542
negative regulation of tumor necrosis factor production	Gene Ontology	GO:0032720	4	49	0.00160451	0.0212067	TNFAIP3|CD34|GPNMB|AXL	http://amigo.geneontology.org/amigo/term/GO:0032720
regulation of cell adhesion	Gene Ontology	GO:0030155	4	49	0.00160451	0.0212067	NUAK1|LAMA2|LAMA3|CXCL8	http://amigo.geneontology.org/amigo/term/GO:0030155
regulation of immune response	Gene Ontology	GO:0050776	8	221	0.00162399	0.0213781	SELL|IFITM1|CD40LG|FGL1|CD34|HLA-F|SLAMF7|COL17A1	http://amigo.geneontology.org/amigo/term/GO:0050776
negative regulation of interleukin-2 production	Gene Ontology	GO:0032703	3	22	0.00165753	0.0217328	HDAC9|CD34|TNFAIP3	http://amigo.geneontology.org/amigo/term/GO:0032703
axon guidance	Gene Ontology	GO:0007411	8	222	0.00166896	0.0217958	LAMA2|LAMA3|CSF1R|FYN|TUBB3|ROBO4|SLIT3|L1CAM	http://amigo.geneontology.org/amigo/term/GO:0007411
negative regulation of neuron death	Gene Ontology	GO:1901215	4	50	0.00172009	0.0222866	GPNMB|CD34|CPS1|HLA-F	http://amigo.geneontology.org/amigo/term/GO:1901215
epidermal growth factor receptor signaling pathway	Gene Ontology	GO:0007173	4	50	0.00172009	0.0222866	AREG|EPGN|BTC|HBEGF	http://amigo.geneontology.org/amigo/term/GO:0007173
regulation of locomotion	Gene Ontology	GO:0040012	2	5	0.00181834	0.0227534	HTR1D|CHRM4	http://amigo.geneontology.org/amigo/term/GO:0040012
cellular metal ion homeostasis	Gene Ontology	GO:0006875	2	5	0.00181834	0.0227534	CLDN16|LETM2	http://amigo.geneontology.org/amigo/term/GO:0006875
negative regulation of interleukin-1-mediated signaling pathway	Gene Ontology	GO:2000660	2	5	0.00181834	0.0227534	IL1RN|IL1R2	http://amigo.geneontology.org/amigo/term/GO:2000660
histone citrullination	Gene Ontology	GO:0036414	2	5	0.00181834	0.0227534	PADI1|PADI3	http://amigo.geneontology.org/amigo/term/GO:0036414
type 5 metabotropic glutamate receptor binding	Gene Ontology	GO:0031802	2	5	0.00181834	0.0227534	FYN|DNM3	http://amigo.geneontology.org/amigo/term/GO:0031802
positive regulation of glomerular mesangial cell proliferation	Gene Ontology	GO:0072126	2	5	0.00181834	0.0227534	SERPINB7|IL6R	http://amigo.geneontology.org/amigo/term/GO:0072126
protein-arginine deiminase activity	Gene Ontology	GO:0004668	2	5	0.00181834	0.0227534	PADI1|PADI3	http://amigo.geneontology.org/amigo/term/GO:0004668
postsynaptic endocytic zone membrane	Gene Ontology	GO:0098844	2	5	0.00181834	0.0227534	DNM3|MX1	http://amigo.geneontology.org/amigo/term/GO:0098844
inflammatory response to antigenic stimulus	Gene Ontology	GO:0002437	3	23	0.00186067	0.0231598	IL1RN|IL36RN|CD68	http://amigo.geneontology.org/amigo/term/GO:0002437
fibrillar center	Gene Ontology	GO:0001650	6	129	0.00186489	0.0231598	ANKRD1|NUAK1|FAP|SAMD4A|DAB2|RSAD2	http://amigo.geneontology.org/amigo/term/GO:0001650
intracellular membrane-bounded organelle	Gene Ontology	GO:0043231	17	788	0.00193965	0.0239804	SERPINA1|ANKRD2|OLR1|CSF1R|FAP|SYNPO2|ZNF365|ABCA4|TNFAIP3|OAS3|OAS2|LAMP3|AXL|SYBU|DAB2|STK39|PARM1	http://amigo.geneontology.org/amigo/term/GO:0043231
wound healing	Gene Ontology	GO:0042060	5	89	0.00203915	0.024855	WNT5B|NOG|SPRR3|TNC|KRT6A	http://amigo.geneontology.org/amigo/term/GO:0042060
protein tyrosine kinase activity	Gene Ontology	GO:0004713	5	89	0.00203915	0.024855	CSF1R|FYN|AXL|FLG|ROS1	http://amigo.geneontology.org/amigo/term/GO:0004713
membrane organization	Gene Ontology	GO:0061024	6	133	0.00216043	0.0260439	IL7R|AREG|EPGN|HBEGF|BTC|DAB2	http://amigo.geneontology.org/amigo/term/GO:0061024
protein homodimerization activity	Gene Ontology	GO:0042803	15	660	0.00217431	0.0261155	AOX1|CDA|STAT1|ABCG1|GADD45A|FAP|NOG|FYN|CSF1R|IL6R|CCL5|TRIML2|BST2|LCP1|FLG	http://amigo.geneontology.org/amigo/term/GO:0042803
positive regulation of transcription by RNA polymerase II	Gene Ontology	GO:0045944	22	1159	0.00220646	0.0264053	CCN1|GLIS3|POU5F1B|ADCYAP1|DAB2|TP63|DDX58|STAT4|STAT1|MGAM|NR2F1|IFI16|KLF4|ZBED2|HMGA2|ABLIM3|AKR1B1|PAX8|ID4|NOG|WNT7A|PEG3	http://amigo.geneontology.org/amigo/term/GO:0045944
positive regulation of interleukin-8 production	Gene Ontology	GO:0032757	4	54	0.00224029	0.0266166	DDX58|F3|NLRP10|TLR7	http://amigo.geneontology.org/amigo/term/GO:0032757
transmembrane receptor protein tyrosine kinase activity	Gene Ontology	GO:0004714	4	54	0.00224029	0.0266166	CSF1R|AXL|FLG|ROS1	http://amigo.geneontology.org/amigo/term/GO:0004714
endocytosis	Gene Ontology	GO:0006897	7	182	0.00226235	0.026782	LOXL2|MARCO|OLR1|SYP|DNM3|APLP1|DNER	http://amigo.geneontology.org/amigo/term/GO:0006897
establishment of skin barrier	Gene Ontology	GO:0061436	3	25	0.00231189	0.0269802	ALOXE3|TP63|FLG	http://amigo.geneontology.org/amigo/term/GO:0061436
-	Gene Ontology	GO:1904469	3	25	0.00231189	0.0269802	LCP1|IFIH1|DDX58	http://amigo.geneontology.org/amigo/term/GO:1904469
laminin binding	Gene Ontology	GO:0043236	3	25	0.00231189	0.0269802	ITGA2|ECM1|THBS1	http://amigo.geneontology.org/amigo/term/GO:0043236
positive regulation of collagen biosynthetic process	Gene Ontology	GO:0032967	3	25	0.00231189	0.0269802	ITGA2|SERPINB7|CCN2	http://amigo.geneontology.org/amigo/term/GO:0032967
tertiary granule lumen	Gene Ontology	GO:1904724	4	55	0.00238552	0.0272473	TCN1|CST6|CDA|OLFM4	http://amigo.geneontology.org/amigo/term/GO:1904724
detection of virus	Gene Ontology	GO:0009597	2	6	0.00240929	0.0272473	IFIH1|DDX58	http://amigo.geneontology.org/amigo/term/GO:0009597
regulation of defense response to virus	Gene Ontology	GO:0050688	2	6	0.00240929	0.0272473	HERC5|IFIT1	http://amigo.geneontology.org/amigo/term/GO:0050688
ISG15-protein conjugation	Gene Ontology	GO:0032020	2	6	0.00240929	0.0272473	ISG15|HERC5	http://amigo.geneontology.org/amigo/term/GO:0032020
peripheral nervous system axon regeneration	Gene Ontology	GO:0014012	2	6	0.00240929	0.0272473	MAP1B|TNC	http://amigo.geneontology.org/amigo/term/GO:0014012
positive regulation of transforming growth factor beta1 production	Gene Ontology	GO:0032914	2	6	0.00240929	0.0272473	SERPINB7|THBS1	http://amigo.geneontology.org/amigo/term/GO:0032914
negative regulation of plasminogen activation	Gene Ontology	GO:0010757	2	6	0.00240929	0.0272473	SERPINE2|THBS1	http://amigo.geneontology.org/amigo/term/GO:0010757
exocytosis	Gene Ontology	GO:0006887	5	93	0.00244672	0.0273883	CCR1|CCL5|ANK1|SYT16|SYTL2	http://amigo.geneontology.org/amigo/term/GO:0006887
positive regulation of I-kappaB kinase/NF-kappaB signaling	Gene Ontology	GO:0043123	7	185	0.00247072	0.02747	CASP1|FYN|ECM1|TRIML2|BST2|IFIT5|LPAR1	http://amigo.geneontology.org/amigo/term/GO:0043123
lamellipodium	Gene Ontology	GO:0030027	7	185	0.00247072	0.02747	NEDD9|FAP|CD177|TUBB3|TIAM2|ABLIM3|PTPRM	http://amigo.geneontology.org/amigo/term/GO:0030027
endosome	Gene Ontology	GO:0005768	9	293	0.00251483	0.0276303	ABCG1|SLC6A2|FYN|TLR7|RAB3B|STEAP1|LPAR1|FOLR1|ATP1A2	http://amigo.geneontology.org/amigo/term/GO:0005768
RNA polymerase II transcription factor binding	Gene Ontology	GO:0001085	4	56	0.00253709	0.0276303	ID4|AKR1B1|KLF4|ANKRD1	http://amigo.geneontology.org/amigo/term/GO:0001085
small GTPase mediated signal transduction	Gene Ontology	GO:0007264	5	94	0.00255722	0.0276303	DOCK2|RASGRP3|TIAM2|DOCK10|RASGRF1	http://amigo.geneontology.org/amigo/term/GO:0007264
motor neuron axon guidance	Gene Ontology	GO:0008045	3	26	0.0025607	0.0276303	LAMC2|NOG|SLIT3	http://amigo.geneontology.org/amigo/term/GO:0008045
positive regulation of phosphorylation	Gene Ontology	GO:0042327	3	26	0.0025607	0.0276303	AKR1B1|CCL5|THBS1	http://amigo.geneontology.org/amigo/term/GO:0042327
syntaxin-1 binding	Gene Ontology	GO:0017075	3	26	0.0025607	0.0276303	SYP|SYBU|UNC13A	http://amigo.geneontology.org/amigo/term/GO:0017075
triglyceride lipase activity	Gene Ontology	GO:0004806	3	26	0.0025607	0.0276303	FAP|LCP1|PNLIPRP3	http://amigo.geneontology.org/amigo/term/GO:0004806
odontogenesis of dentin-containing tooth	Gene Ontology	GO:0042475	4	57	0.00269514	0.0287045	TP63|ADM|FST|TNC	http://amigo.geneontology.org/amigo/term/GO:0042475
positive regulation of reactive oxygen species metabolic process	Gene Ontology	GO:2000379	3	27	0.00282542	0.0297075	ACE2|GADD45A|THBS1	http://amigo.geneontology.org/amigo/term/GO:2000379
pituitary gland development	Gene Ontology	GO:0021983	3	27	0.00282542	0.0297075	NOG|ALDH1A2|ADCYAP1	http://amigo.geneontology.org/amigo/term/GO:0021983
phosphatidylserine binding	Gene Ontology	GO:0001786	4	58	0.0028598	0.0298781	GRAMD1B|THBS1|AXL|SYTL2	http://amigo.geneontology.org/amigo/term/GO:0001786
metal ion binding	Gene Ontology	GO:0046872	36	2298	0.00288891	0.0300867	FER1L6|SLC6A2|ACP7|HDAC9|NUAK1|ITGA2|CPEB1|MAT1A|ABAT|CLCA2|RSAD2|TP63|RXFP1|BSN|NT5E|KCNMA1|CDK15|OAS1|OAS3|OAS2|SCEL|RNF222|ZBED2|FIBCD1|FYN|ZNF365|ABLIM3|RNF182|GLIS3|PDE1C|PDE6A|ALPG|ITGAM|STEAP1|CPS1|PEG3	http://amigo.geneontology.org/amigo/term/GO:0046872
double-stranded DNA binding	Gene Ontology	GO:0003690	5	97	0.00291043	0.0301202	IFIT5|IFI16|DDX58|STAT1|DDX60	http://amigo.geneontology.org/amigo/term/GO:0003690
sodium ion transmembrane transport	Gene Ontology	GO:0035725	5	97	0.00291043	0.0301202	SLC17A4|SLC6A2|SLC6A20|ATP1A2|SLC4A4	http://amigo.geneontology.org/amigo/term/GO:0035725
cell population proliferation	Gene Ontology	GO:0008283	6	142	0.00295342	0.0302409	TP63|RASGRF1|FAP|CSF1R|TGFBI|ITGA2	http://amigo.geneontology.org/amigo/term/GO:0008283
azurophil granule membrane	Gene Ontology	GO:0035577	4	59	0.00303122	0.0302409	FPR1|CD68|VNN1|BST2	http://amigo.geneontology.org/amigo/term/GO:0035577
positive regulation of phospholipase activity	Gene Ontology	GO:0010518	2	7	0.00307831	0.0302409	CCN1|FLG	http://amigo.geneontology.org/amigo/term/GO:0010518
positive regulation of uterine smooth muscle contraction	Gene Ontology	GO:0070474	2	7	0.00307831	0.0302409	ABAT|OXTR	http://amigo.geneontology.org/amigo/term/GO:0070474
CCR5 chemokine receptor binding	Gene Ontology	GO:0031730	2	7	0.00307831	0.0302409	STAT1|CCL5	http://amigo.geneontology.org/amigo/term/GO:0031730
syndecan binding	Gene Ontology	GO:0045545	2	7	0.00307831	0.0302409	GPNMB|TNC	http://amigo.geneontology.org/amigo/term/GO:0045545
positive regulation of response to cytokine stimulus	Gene Ontology	GO:0060760	2	7	0.00307831	0.0302409	IFIH1|DDX58	http://amigo.geneontology.org/amigo/term/GO:0060760
negative regulation of chemokine-mediated signaling pathway	Gene Ontology	GO:0070100	2	7	0.00307831	0.0302409	SLIT3|CCL5	http://amigo.geneontology.org/amigo/term/GO:0070100
negative regulation of mitochondrial depolarization	Gene Ontology	GO:0051902	2	7	0.00307831	0.0302409	IFI6|HSH2D	http://amigo.geneontology.org/amigo/term/GO:0051902
organelle fission	Gene Ontology	GO:0048285	2	7	0.00307831	0.0302409	DNM3|MX1	http://amigo.geneontology.org/amigo/term/GO:0048285
synaptic vesicle budding from presynaptic endocytic zone membrane	Gene Ontology	GO:0016185	2	7	0.00307831	0.0302409	DNM3|MX1	http://amigo.geneontology.org/amigo/term/GO:0016185
positive regulation of activation of Janus kinase activity	Gene Ontology	GO:0010536	2	7	0.00307831	0.0302409	CCL5|IL6R	http://amigo.geneontology.org/amigo/term/GO:0010536
RNA polymerase II-specific DNA-binding transcription factor binding	Gene Ontology	GO:0061629	2	7	0.00307831	0.0302409	ANKRD1|ANKRD2	http://amigo.geneontology.org/amigo/term/GO:0061629
secretory granule membrane	Gene Ontology	GO:0030667	5	99	0.00316465	0.0309047	SELL|FPR1|CXCR1|CD177|SIRPB1	http://amigo.geneontology.org/amigo/term/GO:0030667
positive regulation of osteoblast differentiation	Gene Ontology	GO:0045669	4	60	0.00320952	0.0310663	TP63|IFITM1|CCN1|IL6R	http://amigo.geneontology.org/amigo/term/GO:0045669
adenylate cyclase-inhibiting G protein-coupled receptor signaling pathway	Gene Ontology	GO:0007193	4	60	0.00320952	0.0310663	HTR1D|LPAR1|MARCO|GPR176	http://amigo.geneontology.org/amigo/term/GO:0007193
collagen trimer	Gene Ontology	GO:0005581	4	60	0.00320952	0.0310663	C1QTNF2|C1QL2|MARCO|COL17A1	http://amigo.geneontology.org/amigo/term/GO:0005581
cadherin binding	Gene Ontology	GO:0045296	9	305	0.00325367	0.0314013	CTNNAL1|STAT1|FYN|PTPRB|PKP1|OLFM4|PTPRM|PHLDB2|PTPRH	http://amigo.geneontology.org/amigo/term/GO:0045296
negative regulation of neuron projection development	Gene Ontology	GO:0010977	4	61	0.00339483	0.0322832	ZNF365|LPAR1|NR2F1|DKK1	http://amigo.geneontology.org/amigo/term/GO:0010977
positive regulation of T cell proliferation	Gene Ontology	GO:0042102	4	61	0.00339483	0.0322832	CD274|CD40LG|CD70|CCL5	http://amigo.geneontology.org/amigo/term/GO:0042102
positive regulation of synapse assembly	Gene Ontology	GO:0051965	4	61	0.00339483	0.0322832	AMIGO2|WNT7A|SRPX2|OXTR	http://amigo.geneontology.org/amigo/term/GO:0051965
response to wounding	Gene Ontology	GO:0009611	4	61	0.00339483	0.0322832	CCR1|ADM|TNC|CCN2	http://amigo.geneontology.org/amigo/term/GO:0009611
positive regulation of defense response to virus by host	Gene Ontology	GO:0002230	3	29	0.00340391	0.0322832	DDX58|PARP9|STAT1	http://amigo.geneontology.org/amigo/term/GO:0002230
regulation of ERK1 and ERK2 cascade	Gene Ontology	GO:0070372	3	29	0.00340391	0.0322832	PKHD1|CCN1|ROS1	http://amigo.geneontology.org/amigo/term/GO:0070372
regulation of apoptotic process	Gene Ontology	GO:0042981	7	197	0.00345533	0.0326767	TP63|ALPK2|STAT1|CASP1|FYN|OLFM4|PAX8	http://amigo.geneontology.org/amigo/term/GO:0042981
anchored component of membrane	Gene Ontology	GO:0031225	5	102	0.00357544	0.0337157	ALPG|VNN1|NT5E|RAET1L|BST2	http://amigo.geneontology.org/amigo/term/GO:0031225
antimicrobial humoral immune response mediated by antimicrobial peptide	Gene Ontology	GO:0061844	4	62	0.00358729	0.0337308	CXCL8|S100A7|KRT6A|PGLYRP4	http://amigo.geneontology.org/amigo/term/GO:0061844
reactive oxygen species metabolic process	Gene Ontology	GO:0072593	3	30	0.00371829	0.0341966	IFI6|CCN1|CCN2	http://amigo.geneontology.org/amigo/term/GO:0072593
postsynaptic neurotransmitter receptor internalization	Gene Ontology	GO:0098884	2	8	0.00382386	0.0341966	DNM3|MX1	http://amigo.geneontology.org/amigo/term/GO:0098884
fibrinogen complex	Gene Ontology	GO:0005577	2	8	0.00382386	0.0341966	FGL1|THBS1	http://amigo.geneontology.org/amigo/term/GO:0005577
positive regulation of cardiac muscle contraction	Gene Ontology	GO:0060452	2	8	0.00382386	0.0341966	ACE2|CCN2	http://amigo.geneontology.org/amigo/term/GO:0060452
response to type I interferon	Gene Ontology	GO:0034340	2	8	0.00382386	0.0341966	ISG15|MX1	http://amigo.geneontology.org/amigo/term/GO:0034340
neurotransmitter catabolic process	Gene Ontology	GO:0042135	2	8	0.00382386	0.0341966	MAOA|ABAT	http://amigo.geneontology.org/amigo/term/GO:0042135
interleukin-21-mediated signaling pathway	Gene Ontology	GO:0038114	2	8	0.00382386	0.0341966	STAT4|STAT1	http://amigo.geneontology.org/amigo/term/GO:0038114
regulation of synaptic vesicle cycle	Gene Ontology	GO:0098693	2	8	0.00382386	0.0341966	BSN|RAB3B	http://amigo.geneontology.org/amigo/term/GO:0098693
lens fiber cell development	Gene Ontology	GO:0070307	2	8	0.00382386	0.0341966	WNT5B|WNT7A	http://amigo.geneontology.org/amigo/term/GO:0070307
negative regulation of T cell apoptotic process	Gene Ontology	GO:0070233	2	8	0.00382386	0.0341966	IL7R|CCL5	http://amigo.geneontology.org/amigo/term/GO:0070233
negative regulation of cytokine-mediated signaling pathway	Gene Ontology	GO:0001960	2	8	0.00382386	0.0341966	IL36RN|ECM1	http://amigo.geneontology.org/amigo/term/GO:0001960
chronic inflammatory response	Gene Ontology	GO:0002544	2	8	0.00382386	0.0341966	VNN1|THBS1	http://amigo.geneontology.org/amigo/term/GO:0002544
response to molecule of bacterial origin	Gene Ontology	GO:0002237	2	8	0.00382386	0.0341966	CXCL8|TNFAIP3	http://amigo.geneontology.org/amigo/term/GO:0002237
cell-cell junction maintenance	Gene Ontology	GO:0045217	2	8	0.00382386	0.0341966	CSF1R|CD177	http://amigo.geneontology.org/amigo/term/GO:0045217
dynamin family protein polymerization involved in mitochondrial fission	Gene Ontology	GO:0003374	2	8	0.00382386	0.0341966	DNM3|MX1	http://amigo.geneontology.org/amigo/term/GO:0003374
paranodal junction	Gene Ontology	GO:0033010	2	8	0.00382386	0.0341966	CNTNAP1|AKR1B1	http://amigo.geneontology.org/amigo/term/GO:0033010
retinal dehydrogenase activity	Gene Ontology	GO:0001758	2	8	0.00382386	0.0341966	AKR1B1|ALDH1A2	http://amigo.geneontology.org/amigo/term/GO:0001758
apoptotic signaling pathway	Gene Ontology	GO:0097190	4	64	0.00399416	0.035166	IFI6|IFI27|ITGAM|CASP1	http://amigo.geneontology.org/amigo/term/GO:0097190
vascular endothelial growth factor receptor signaling pathway	Gene Ontology	GO:0048010	4	64	0.00399416	0.035166	NCF2|FYN|MAPK11|AXL	http://amigo.geneontology.org/amigo/term/GO:0048010
endothelial cell migration	Gene Ontology	GO:0043542	3	31	0.0040498	0.035166	FAP|LOXL2|STAT1	http://amigo.geneontology.org/amigo/term/GO:0043542
receptor signaling pathway via JAK-STAT	Gene Ontology	GO:0007259	3	31	0.0040498	0.035166	STAT4|STAT1|SOCS2	http://amigo.geneontology.org/amigo/term/GO:0007259
tumor necrosis factor receptor binding	Gene Ontology	GO:0005164	3	31	0.0040498	0.035166	CD70|CD40LG|STAT1	http://amigo.geneontology.org/amigo/term/GO:0005164
negative regulation of endothelial cell proliferation	Gene Ontology	GO:0001937	3	31	0.0040498	0.035166	PTPRM|STAT1|THBS1	http://amigo.geneontology.org/amigo/term/GO:0001937
FAD binding	Gene Ontology	GO:0071949	3	31	0.0040498	0.035166	KMO|AOX1|DDO	http://amigo.geneontology.org/amigo/term/GO:0071949
osteoblast differentiation	Gene Ontology	GO:0001649	5	106	0.0041809	0.0361138	ID4|NOG|GPNMB|TNC|CCN1	http://amigo.geneontology.org/amigo/term/GO:0001649
positive regulation of erythrocyte differentiation	Gene Ontology	GO:0045648	3	32	0.00439873	0.0376005	ISG15|MAPK11|STAT1	http://amigo.geneontology.org/amigo/term/GO:0045648
positive regulation of Rho protein signal transduction	Gene Ontology	GO:0035025	3	32	0.00439873	0.0376005	GPR17|SLC6A2|LPAR1	http://amigo.geneontology.org/amigo/term/GO:0035025
positive regulation of interferon-beta production	Gene Ontology	GO:0032728	3	32	0.00439873	0.0376005	IFIH1|DDX58|TLR7	http://amigo.geneontology.org/amigo/term/GO:0032728
cellular response to ionizing radiation	Gene Ontology	GO:0071479	3	32	0.00439873	0.0376005	GADD45A|IFI16|SLC6A2	http://amigo.geneontology.org/amigo/term/GO:0071479
endocytic vesicle membrane	Gene Ontology	GO:0030666	4	66	0.00443113	0.0377794	WNT5B|MARCO|WNT7A|HBEGF	http://amigo.geneontology.org/amigo/term/GO:0030666
establishment of protein localization to organelle	Gene Ontology	GO:0072594	2	9	0.00464446	0.0385429	LAMP3|CD68	http://amigo.geneontology.org/amigo/term/GO:0072594
positive regulation of Wnt signaling pathway, planar cell polarity pathway	Gene Ontology	GO:2000096	2	9	0.00464446	0.0385429	DAB2|DKK1	http://amigo.geneontology.org/amigo/term/GO:2000096
T cell receptor binding	Gene Ontology	GO:0042608	2	9	0.00464446	0.0385429	DOCK2|FYN	http://amigo.geneontology.org/amigo/term/GO:0042608
response to glucagon	Gene Ontology	GO:0033762	2	9	0.00464446	0.0385429	CCN1|ABCC2	http://amigo.geneontology.org/amigo/term/GO:0033762
peptidyl-tyrosine dephosphorylation involved in inactivation of protein kinase activity	Gene Ontology	GO:1990264	2	9	0.00464446	0.0385429	PTPRB|PTPRH	http://amigo.geneontology.org/amigo/term/GO:1990264
cellular response to retinoic acid	Gene Ontology	GO:0071300	4	67	0.00466122	0.0385429	WNT5B|KLF4|TNC|ALDH1A2	http://amigo.geneontology.org/amigo/term/GO:0071300
cellular response to hydrogen peroxide	Gene Ontology	GO:0070301	4	67	0.00466122	0.0385429	SLC6A2|KLF4|TNFAIP3|AXL	http://amigo.geneontology.org/amigo/term/GO:0070301
cell chemotaxis	Gene Ontology	GO:0060326	4	67	0.00466122	0.0385429	CCR1|CXCR1|LPAR1|HBEGF	http://amigo.geneontology.org/amigo/term/GO:0060326
phospholipid binding	Gene Ontology	GO:0005543	5	109	0.00468059	0.0386061	ABCG1|MAP1B|F3|SYT16|UNC13A	http://amigo.geneontology.org/amigo/term/GO:0005543
excitatory synapse	Gene Ontology	GO:0060076	3	33	0.00476532	0.0390116	BSN|SYP|SRPX2	http://amigo.geneontology.org/amigo/term/GO:0060076
embryonic forelimb morphogenesis	Gene Ontology	GO:0035115	3	33	0.00476532	0.0390116	TP63|WNT7A|ALDH1A2	http://amigo.geneontology.org/amigo/term/GO:0035115
neuron migration	Gene Ontology	GO:0001764	5	110	0.00485619	0.0396569	MAP1B|FYN|AXL|FLG|DNER	http://amigo.geneontology.org/amigo/term/GO:0001764
nucleus	Gene Ontology	GO:0005634	68	5208	0.00487584	0.0397188	SLC6A2|IFIH1|ANKRD2|CCN1|HDAC9|NUAK1|ITGA2|SYNPO2|CPEB1|POU5F1B|MX1|OASL|FST|MAPK11|PKP1|HSH2D|KLF4|FYB1|FLG|TP63|LOXL2|STAT4|ANKRD1|STAT1|GADD45A|MGAM|NR2F1|BSN|CDK15|OAS1|OAS3|OAS2|ISG15|DOCK10|KRT6A|AREG|FOSL1|S100A7|IFI16|CST6|NUAK2|GEM|HAS3|ZBED2|PARP9|NEDD9|FYN|HMGA2|TUBB3|CALB2|PADI1|PADI3|AKR1B1|PRSS23|PAX8|ADRA1B|GDAP1|ID4|SVEP1|TNFAIP3|GLIS3|ANK1|KRT13|BACH2|BATF2|AMIGO2|FOLR1|PEG3	http://amigo.geneontology.org/amigo/term/GO:0005634
mitochondrial membrane	Gene Ontology	GO:0031966	5	111	0.00503641	0.0407244	IFI6|HKDC1|IFI27|DNM3|MX1	http://amigo.geneontology.org/amigo/term/GO:0031966
positive regulation of neuron projection development	Gene Ontology	GO:0010976	5	111	0.00503641	0.0407244	FLG|F3|FYN|ANKRD1|ADCYAP1	http://amigo.geneontology.org/amigo/term/GO:0010976
electron transport chain	Gene Ontology	GO:0022900	4	69	0.0051452	0.0411361	AOX1|AKR1B1|LOXL2|NCF2	http://amigo.geneontology.org/amigo/term/GO:0022900
tissue development	Gene Ontology	GO:0009888	3	34	0.00514983	0.0411361	LAMC2|LAMA2|LAMA3	http://amigo.geneontology.org/amigo/term/GO:0009888
myosin complex	Gene Ontology	GO:0016459	3	34	0.00514983	0.0411361	MYO16|MYH15|MYO7B	http://amigo.geneontology.org/amigo/term/GO:0016459
B cell proliferation	Gene Ontology	GO:0042100	3	34	0.00514983	0.0411361	IL7R|CD70|CD40LG	http://amigo.geneontology.org/amigo/term/GO:0042100
response to hypoxia	Gene Ontology	GO:0001666	6	160	0.00516664	0.0411705	LOXL2|ITGA2|KCNMA1|THBS1|ABAT|ADM	http://amigo.geneontology.org/amigo/term/GO:0001666
cellular response to oxidised low-density lipoprotein particle stimulus	Gene Ontology	GO:0140052	2	10	0.00553861	0.0431933	ADTRP|CD68	http://amigo.geneontology.org/amigo/term/GO:0140052
negative regulation of heterotypic cell-cell adhesion	Gene Ontology	GO:0034115	2	10	0.00553861	0.0431933	IL1RN|KLF4	http://amigo.geneontology.org/amigo/term/GO:0034115
chondrocyte proliferation	Gene Ontology	GO:0035988	2	10	0.00553861	0.0431933	HMGA2|CCN2	http://amigo.geneontology.org/amigo/term/GO:0035988
positive regulation of T cell differentiation in thymus	Gene Ontology	GO:0033089	2	10	0.00553861	0.0431933	IL7R|VNN1	http://amigo.geneontology.org/amigo/term/GO:0033089
secretion by cell	Gene Ontology	GO:0032940	2	10	0.00553861	0.0431933	SERPINE2|AXL	http://amigo.geneontology.org/amigo/term/GO:0032940
negative regulation of astrocyte differentiation	Gene Ontology	GO:0048712	2	10	0.00553861	0.0431933	ID4|NOG	http://amigo.geneontology.org/amigo/term/GO:0048712
peptide hormone receptor binding	Gene Ontology	GO:0051428	2	10	0.00553861	0.0431933	FYN|ADCYAP1	http://amigo.geneontology.org/amigo/term/GO:0051428
oxidation-reduction process	Gene Ontology	GO:0055114	12	525	0.00556871	0.0433254	AOX1|HEPHL1|NCF2|KMO|ALOXE3|MAOA|DDO|P3H2|DIO2|STEAP1|AKR1B1|ALDH1A2	http://amigo.geneontology.org/amigo/term/GO:0055114
aging	Gene Ontology	GO:0007568	6	163	0.00562902	0.0436912	LOXL2|CCN2|KMO|CD68|ABAT|ADM	http://amigo.geneontology.org/amigo/term/GO:0007568
response to bacterium	Gene Ontology	GO:0009617	5	115	0.00580481	0.0449497	FER1L6|OAS2|LCP1|IFI44|HERC6	http://amigo.geneontology.org/amigo/term/GO:0009617
positive regulation of kinase activity	Gene Ontology	GO:0033674	4	72	0.00593249	0.0451928	CSF1R|AXL|FLG|ROS1	http://amigo.geneontology.org/amigo/term/GO:0033674
negative regulation of cysteine-type endopeptidase activity involved in apoptotic process	Gene Ontology	GO:0043154	4	72	0.00593249	0.0451928	IFI6|KLF4|LAMP3|THBS1	http://amigo.geneontology.org/amigo/term/GO:0043154
filopodium	Gene Ontology	GO:0030175	4	72	0.00593249	0.0451928	LCP1|RIPOR2|TIAM2|TUBB3	http://amigo.geneontology.org/amigo/term/GO:0030175
cell-cell adhesion via plasma-membrane adhesion molecules	Gene Ontology	GO:0098742	3	36	0.00597352	0.0451928	MILR1|ITGAM|CD177	http://amigo.geneontology.org/amigo/term/GO:0098742
cell motility	Gene Ontology	GO:0048870	3	36	0.00597352	0.0451928	CD34|SRPX2|ACTBL2	http://amigo.geneontology.org/amigo/term/GO:0048870
receptor ligand activity	Gene Ontology	GO:0048018	3	36	0.00597352	0.0451928	TAFA3|WNT7A|GPNMB	http://amigo.geneontology.org/amigo/term/GO:0048018
negative regulation of interferon-gamma production	Gene Ontology	GO:0032689	3	36	0.00597352	0.0451928	CD274|IL36RN|AXL	http://amigo.geneontology.org/amigo/term/GO:0032689
nucleoplasm	Gene Ontology	GO:0005654	50	3630	0.00612857	0.0462595	CCN1|HDAC9|NUAK1|SYNPO2|CPEB1|POU5F1B|NT5E|MAPK11|PKP1|OLFM4|CLCA2|STK39|DOCK10|PARM1|TP63|LOXL2|STAT4|ANKRD1|STAT1|GADD45A|MGAM|NR2F1|GJB4|OAS1|OAS3|OAS2|ISG15|P3H2|FOSL1|IFI16|PARP9|NEDD9|CSTA|HMGA2|KLF4|OASL|PADI1|HERC6|AKR1B1|TRIML2|PAX8|TSPAN2|XAF1|PLEKHG1|OLR1|ID4|CSF1R|ACSL5|BACH2|MYO16	http://amigo.geneontology.org/amigo/term/GO:0005654
RNA helicase activity	Gene Ontology	GO:0003724	4	74	0.00649957	0.0469463	IFIH1|DDX60L|DDX58|DDX60	http://amigo.geneontology.org/amigo/term/GO:0003724
electron transfer activity	Gene Ontology	GO:0009055	4	74	0.00649957	0.0469463	AOX1|AKR1B1|LOXL2|NCF2	http://amigo.geneontology.org/amigo/term/GO:0009055
regulation of synapse structure or activity	Gene Ontology	GO:0050803	2	11	0.00650486	0.0469463	DNM3|MX1	http://amigo.geneontology.org/amigo/term/GO:0050803
wound healing, spreading of epidermal cells	Gene Ontology	GO:0035313	2	11	0.00650486	0.0469463	HBEGF|WNT7A	http://amigo.geneontology.org/amigo/term/GO:0035313
RAGE receptor binding	Gene Ontology	GO:0050786	2	11	0.00650486	0.0469463	FPR1|S100A7	http://amigo.geneontology.org/amigo/term/GO:0050786
positive regulation of granulocyte macrophage colony-stimulating factor production	Gene Ontology	GO:0032725	2	11	0.00650486	0.0469463	GDA|DDX58	http://amigo.geneontology.org/amigo/term/GO:0032725
-	Gene Ontology	GO:0090197	2	11	0.00650486	0.0469463	LCP1|CSF1R	http://amigo.geneontology.org/amigo/term/GO:0090197
mesodermal cell differentiation	Gene Ontology	GO:0048333	2	11	0.00650486	0.0469463	ITGA2|HMGA2	http://amigo.geneontology.org/amigo/term/GO:0048333
negative regulation of pathway-restricted SMAD protein phosphorylation	Gene Ontology	GO:0060394	2	11	0.00650486	0.0469463	NOG|DKK1	http://amigo.geneontology.org/amigo/term/GO:0060394
skin morphogenesis	Gene Ontology	GO:0043589	2	11	0.00650486	0.0469463	TP63|ITGA2	http://amigo.geneontology.org/amigo/term/GO:0043589
interleukin-27-mediated signaling pathway	Gene Ontology	GO:0070106	2	11	0.00650486	0.0469463	STAT1|CRLF1	http://amigo.geneontology.org/amigo/term/GO:0070106
messenger ribonucleoprotein complex	Gene Ontology	GO:1990124	2	11	0.00650486	0.0469463	CPEB1|PKP1	http://amigo.geneontology.org/amigo/term/GO:1990124
interleukin-35-mediated signaling pathway	Gene Ontology	GO:0070757	2	11	0.00650486	0.0469463	STAT4|STAT1	http://amigo.geneontology.org/amigo/term/GO:0070757
synaptic vesicle maturation	Gene Ontology	GO:0016188	2	11	0.00650486	0.0469463	SYP|UNC13A	http://amigo.geneontology.org/amigo/term/GO:0016188
oligosaccharide binding	Gene Ontology	GO:0070492	2	11	0.00650486	0.0469463	SELL|LOXL2	http://amigo.geneontology.org/amigo/term/GO:0070492
calcium ion transport	Gene Ontology	GO:0006816	4	75	0.00679612	0.048941	CCR1|FYN|CATSPER1|CCL5	http://amigo.geneontology.org/amigo/term/GO:0006816
protein kinase B signaling	Gene Ontology	GO:0043491	3	38	0.00687156	0.0491615	AXL|ADTRP|CCL5	http://amigo.geneontology.org/amigo/term/GO:0043491

### Sheet: Table S3l
Table S3l: Downregulated GO pathways identified in MDA-MB-468 cells (p < 0.05), n=87
Term	Database	ID	Input.number	Background.number	P.Value	Corrected.P.Value	Input	Hyperlink
androsterone dehydrogenase activity	Gene Ontology	GO:0047023	4	7	5.4505e-09	2.69255e-06	RDH5|AKR1C1|AKR1C2|AKR1C3	http://amigo.geneontology.org/amigo/term/GO:0047023
steroid metabolic process	Gene Ontology	GO:0008202	5	43	5.22452e-08	1.29046e-05	MSMO1|RDH5|AKR1C1|AKR1C2|AKR1C3	http://amigo.geneontology.org/amigo/term/GO:0008202
oxidation-reduction process	Gene Ontology	GO:0055114	10	525	1.5808e-07	3.12366e-05	MSMO1|SOD3|RDH5|AKR1C1|FASN|FMO6P|CP|SQLE|AKR1C2|AKR1C3	http://amigo.geneontology.org/amigo/term/GO:0055114
ketosteroid monooxygenase activity	Gene Ontology	GO:0047086	3	5	4.67934e-07	7.70531e-05	AKR1C1|AKR1C2|AKR1C3	http://amigo.geneontology.org/amigo/term/GO:0047086
negative regulation of endothelial cell apoptotic process	Gene Ontology	GO:2000352	4	31	8.32902e-07	0.000117558	ANGPTL4|ANGPT1|KDR|TERT	http://amigo.geneontology.org/amigo/term/GO:2000352
steroid binding	Gene Ontology	GO:0005496	4	33	1.04731e-06	0.000128962	ESRRG|AKR1C1|AKR1C2|AKR1C3	http://amigo.geneontology.org/amigo/term/GO:0005496
C21-steroid hormone metabolic process	Gene Ontology	GO:0008207	3	8	1.37259e-06	0.000128962	AKR1C1|AKR1C2|AKR1C3	http://amigo.geneontology.org/amigo/term/GO:0008207
steroid dehydrogenase activity	Gene Ontology	GO:0016229	3	9	1.8274e-06	0.000128962	AKR1C1|AKR1C2|AKR1C3	http://amigo.geneontology.org/amigo/term/GO:0016229
doxorubicin metabolic process	Gene Ontology	GO:0044598	3	9	1.8274e-06	0.000128962	AKR1C1|AKR1C2|AKR1C3	http://amigo.geneontology.org/amigo/term/GO:0044598
daunorubicin metabolic process	Gene Ontology	GO:0044597	3	9	1.8274e-06	0.000128962	AKR1C1|AKR1C2|AKR1C3	http://amigo.geneontology.org/amigo/term/GO:0044597
bile acid binding	Gene Ontology	GO:0032052	3	9	1.8274e-06	0.000128962	AKR1C1|AKR1C2|AKR1C3	http://amigo.geneontology.org/amigo/term/GO:0032052
oxidoreductase activity, acting on NAD(P)H, quinone or similar compound as acceptor	Gene Ontology	GO:0016655	3	9	1.8274e-06	0.000128962	AKR1C1|AKR1C2|AKR1C3	http://amigo.geneontology.org/amigo/term/GO:0016655
cholesterol biosynthetic process	Gene Ontology	GO:0006695	4	40	2.12921e-06	0.000140244	MSMO1|HMGCS1|SQLE|INSIG1	http://amigo.geneontology.org/amigo/term/GO:0006695
progesterone metabolic process	Gene Ontology	GO:0042448	3	10	2.37209e-06	0.000146477	AKR1C1|AKR1C2|AKR1C3	http://amigo.geneontology.org/amigo/term/GO:0042448
alcohol dehydrogenase (NADP+) activity	Gene Ontology	GO:0008106	3	11	3.01454e-06	0.000175198	AKR1C1|AKR1C2|AKR1C3	http://amigo.geneontology.org/amigo/term/GO:0008106
integral component of membrane	Gene Ontology	GO:0016021	22	3643	3.2165e-06	0.00017655	SLC4A11|MSMO1|SGCD|ACE|LDLRAD1|FMO6P|SQLE|SPTSSB|MRC2|B3GNT7|RDH5|PCDHB14|MFSD4A|PLLP|FMO2|PLA2R1|MOGAT2|TMEM100|SLC43A2|FAIM2|COLCA1|TMEM211	http://amigo.geneontology.org/amigo/term/GO:0016021
alditol:NADP+ 1-oxidoreductase activity	Gene Ontology	GO:0004032	3	12	3.76257e-06	0.000195654	AKR1C1|AKR1C2|AKR1C3	http://amigo.geneontology.org/amigo/term/GO:0004032
extracellular space	Gene Ontology	GO:0005615	14	1572	4.12268e-06	0.00020366	PCSK9|EDN2|ANGPT1|SOD3|SOSTDC1|SLURP2|AGR2|KIT|ACE|ANGPTL4|IGFBP5|MUC5B|CP|IGFL4	http://amigo.geneontology.org/amigo/term/GO:0005615
sterol biosynthetic process	Gene Ontology	GO:0016126	3	17	9.35726e-06	0.000385207	MSMO1|SQLE|INSIG1	http://amigo.geneontology.org/amigo/term/GO:0016126
oxidoreductase activity	Gene Ontology	GO:0016491	5	137	1.17532e-05	0.000464485	MSMO1|CP|AKR1C1|AKR1C2|AKR1C3	http://amigo.geneontology.org/amigo/term/GO:0016491
protein binding	Gene Ontology	GO:0005515	43	11779	1.26896e-05	0.000482206	MSMO1|PCSK9|CDKN1C|ALKAL2|CD37|LDLRAD1|TMEM100|MUC5B|RASSF10|PLEKHS1|SPTSSB|MYCN|MRC2|B3GNT7|AXIN2|NCALD|SIX2|SQLE|PALMD|FASN|PCDHB14|TERT|PLLP|DLX1|KDR|ESRRG|STAC2|SOD3|AKR1C1|ZNF300|PALM|INSIG1|CAPS|SLC43A2|FAIM2|IGFBP5|HOPX|LRRC26|SPDEF|AGR2|KIT|CAMKK1|ANGPTL4	http://amigo.geneontology.org/amigo/term/GO:0005515
prostaglandin metabolic process	Gene Ontology	GO:0006693	3	20	1.44719e-05	0.000529564	AKR1C1|AKR1C2|AKR1C3	http://amigo.geneontology.org/amigo/term/GO:0006693
positive regulation of protein kinase B signaling	Gene Ontology	GO:0051897	5	166	2.8758e-05	0.000947098	KIT|ANGPT1|IGFBP5|AKR1C2|AKR1C3	http://amigo.geneontology.org/amigo/term/GO:0051897
regulation of cholesterol biosynthetic process	Gene Ontology	GO:0045540	3	35	6.74164e-05	0.00208148	HMGCS1|FASN|SQLE	http://amigo.geneontology.org/amigo/term/GO:0045540
cellular response to prostaglandin D stimulus	Gene Ontology	GO:0071799	2	5	8.74095e-05	0.00254002	AKR1C2|AKR1C3	http://amigo.geneontology.org/amigo/term/GO:0071799
acetyl-CoA metabolic process	Gene Ontology	GO:0006084	2	6	0.00011639	0.00302614	HMGCS1|FASN	http://amigo.geneontology.org/amigo/term/GO:0006084
N,N-dimethylaniline monooxygenase activity	Gene Ontology	GO:0004499	2	6	0.00011639	0.00302614	FMO2|FMO6P	http://amigo.geneontology.org/amigo/term/GO:0004499
plasma membrane	Gene Ontology	GO:0005886	22	4619	0.000127025	0.00321797	SLC4A11|ITGA9|PCSK9|GPR12|ACE|MUC5B|RASL10A|CP|SGCD|MSMO1|SLC12A7|FASN|ANGPT1|KDR|ART3|PLA2R1|PALM|TMEM100|SLC43A2|TERT|SLURP2|KIT	http://amigo.geneontology.org/amigo/term/GO:0005886
sequence-specific double-stranded DNA binding	Gene Ontology	GO:1990837	7	553	0.000160143	0.00395554	MYCN|ESRRG|SPDEF|TFCP2L1|SIX2|PRRX2|DLX1	http://amigo.geneontology.org/amigo/term/GO:1990837
regulation of transcription by RNA polymerase II	Gene Ontology	GO:0006357	8	751	0.00017274	0.00416262	MYCN|HOPX|ZBTB7C|SPDEF|TFCP2L1|KIT|PRRX2|DLX1	http://amigo.geneontology.org/amigo/term/GO:0006357
carboxylic acid binding	Gene Ontology	GO:0031406	2	8	0.000186555	0.00438849	AKR1C1|AKR1C2	http://amigo.geneontology.org/amigo/term/GO:0031406
negative regulation of neuron apoptotic process	Gene Ontology	GO:0043524	4	138	0.000218502	0.00502048	FAIM2|ANGPT1|DLX1|TERT	http://amigo.geneontology.org/amigo/term/GO:0043524
endoplasmic reticulum	Gene Ontology	GO:0005783	9	1018	0.000264698	0.00594368	MSMO1|FAIM2|PCSK9|AGR2|MOGAT2|INSIG1|TMEM100|SQLE|KDR	http://amigo.geneontology.org/amigo/term/GO:0005783
regulation of cell shape	Gene Ontology	GO:0008360	4	150	0.000297661	0.00653532	PALMD|PALM|KDR|KIT	http://amigo.geneontology.org/amigo/term/GO:0008360
retinoid metabolic process	Gene Ontology	GO:0001523	3	63	0.000350817	0.00737463	RDH5|AKR1C1|AKR1C3	http://amigo.geneontology.org/amigo/term/GO:0001523
aldo-keto reductase (NADP) activity	Gene Ontology	GO:0004033	2	12	0.000375242	0.0075661	AKR1C1|AKR1C3	http://amigo.geneontology.org/amigo/term/GO:0004033
positive regulation of vasculogenesis	Gene Ontology	GO:2001214	2	12	0.000375242	0.0075661	TMEM100|KDR	http://amigo.geneontology.org/amigo/term/GO:2001214
extracellular region	Gene Ontology	GO:0005576	12	1843	0.000403958	0.00798221	PCSK9|EDN2|ART3|CP|SOD3|ACE|PLA2R1|ALKAL2|ANGPTL4|IGFBP5|ANGPT1|KDR	http://amigo.geneontology.org/amigo/term/GO:0005576
replicative senescence	Gene Ontology	GO:0090399	2	13	0.000432392	0.00821545	PLA2R1|TERT	http://amigo.geneontology.org/amigo/term/GO:0090399
heart contraction	Gene Ontology	GO:0060047	2	13	0.000432392	0.00821545	SGCD|ACE	http://amigo.geneontology.org/amigo/term/GO:0060047
DNA-binding transcription factor activity, RNA polymerase II-specific	Gene Ontology	GO:0000981	8	874	0.000471293	0.00878561	MYCN|ESRRG|HOPX|SPDEF|TFCP2L1|SIX2|PRRX2|DLX1	http://amigo.geneontology.org/amigo/term/GO:0000981
drug binding	Gene Ontology	GO:0008144	3	72	0.000510824	0.00934619	HMGCS1|FASN|ACE	http://amigo.geneontology.org/amigo/term/GO:0008144
retinal metabolic process	Gene Ontology	GO:0042574	2	15	0.000558555	0.0100337	AKR1C1|AKR1C3	http://amigo.geneontology.org/amigo/term/GO:0042574
regulation of vasoconstriction	Gene Ontology	GO:0019229	2	16	0.000627534	0.0108075	EDN2|ACE	http://amigo.geneontology.org/amigo/term/GO:0019229
positive regulation of vascular associated smooth muscle cell migration	Gene Ontology	GO:1904754	2	16	0.000627534	0.0108075	TERT|IGFBP5	http://amigo.geneontology.org/amigo/term/GO:1904754
nuclear chromatin	Gene Ontology	GO:0000790	8	915	0.000634447	0.0108075	MYCN|ESRRG|HOPX|SPDEF|TFCP2L1|SIX2|PRRX2|DLX1	http://amigo.geneontology.org/amigo/term/GO:0000790
regulation of neuron apoptotic process	Gene Ontology	GO:0043523	2	17	0.000700425	0.0117291	FAIM2|PCSK9	http://amigo.geneontology.org/amigo/term/GO:0043523
calcium-mediated signaling	Gene Ontology	GO:0019722	3	82	0.000736217	0.012123	EDN2|SGCD|NCALD	http://amigo.geneontology.org/amigo/term/GO:0019722
endoplasmic reticulum membrane	Gene Ontology	GO:0005789	8	942	0.000764901	0.0123537	MSMO1|FMO2|RDH5|MOGAT2|FMO6P|INSIG1|SQLE|SPTSSB	http://amigo.geneontology.org/amigo/term/GO:0005789
embryonic hemopoiesis	Gene Ontology	GO:0035162	2	18	0.00077721	0.0123537	KDR|KIT	http://amigo.geneontology.org/amigo/term/GO:0035162
cholesterol homeostasis	Gene Ontology	GO:0042632	3	84	0.000787738	0.0123537	PCSK9|AKR1C1|INSIG1	http://amigo.geneontology.org/amigo/term/GO:0042632
positive regulation of phosphatidylinositol 3-kinase signaling	Gene Ontology	GO:0014068	3	86	0.000841497	0.0129906	ANGPT1|KDR|KIT	http://amigo.geneontology.org/amigo/term/GO:0014068
middle ear morphogenesis	Gene Ontology	GO:0042474	2	20	0.000942401	0.0140957	SIX2|INSIG1	http://amigo.geneontology.org/amigo/term/GO:0042474
negative regulation of gene expression	Gene Ontology	GO:0010629	4	210	0.00102233	0.0147595	MYCN|TERT|KDR|ACE	http://amigo.geneontology.org/amigo/term/GO:0010629
retinol dehydrogenase activity	Gene Ontology	GO:0004745	2	21	0.00103078	0.0147595	RDH5|AKR1C3	http://amigo.geneontology.org/amigo/term/GO:0004745
male gonad development	Gene Ontology	GO:0008584	3	93	0.00104783	0.0147893	HMGCS1|KIT|AKR1C3	http://amigo.geneontology.org/amigo/term/GO:0008584
kidney development	Gene Ontology	GO:0001822	3	95	0.00111212	0.0154098	PCSK9|ACE|SIX2	http://amigo.geneontology.org/amigo/term/GO:0001822
response to cadmium ion	Gene Ontology	GO:0046686	2	24	0.00131882	0.0173733	TERT|KIT	http://amigo.geneontology.org/amigo/term/GO:0046686
positive regulation of receptor internalization	Gene Ontology	GO:0002092	2	24	0.00131882	0.0173733	PCSK9|ANGPT1	http://amigo.geneontology.org/amigo/term/GO:0002092
osteoblast differentiation	Gene Ontology	GO:0001649	3	106	0.0015103	0.0196339	MRC2|FASN|IGFBP5	http://amigo.geneontology.org/amigo/term/GO:0001649
membrane raft	Gene Ontology	GO:0045121	4	237	0.00158195	0.0200857	FAIM2|ANGPT1|PLLP|KDR	http://amigo.geneontology.org/amigo/term/GO:0045121
angiogenesis	Gene Ontology	GO:0001525	4	238	0.00160605	0.0200857	TMEM100|ANGPTL4|ANGPT1|KDR	http://amigo.geneontology.org/amigo/term/GO:0001525
DNA-binding transcription factor activity	Gene Ontology	GO:0003700	6	607	0.00169081	0.0208815	MYCN|ZBTB7C|TFCP2L1|SIX2|PRRX2|DLX1	http://amigo.geneontology.org/amigo/term/GO:0003700
hair follicle morphogenesis	Gene Ontology	GO:0031069	2	28	0.00175579	0.0214163	SOSTDC1|IGFBP5	http://amigo.geneontology.org/amigo/term/GO:0031069
beta-catenin-TCF complex assembly	Gene Ontology	GO:1904837	2	29	0.00187438	0.022584	TERT|AXIN2	http://amigo.geneontology.org/amigo/term/GO:1904837
digestion	Gene Ontology	GO:0007586	2	30	0.00199667	0.0237676	AKR1C1|AKR1C2	http://amigo.geneontology.org/amigo/term/GO:0007586
cellular response to BMP stimulus	Gene Ontology	GO:0071773	2	33	0.00238563	0.0274348	TMEM100|DLX1	http://amigo.geneontology.org/amigo/term/GO:0071773
triglyceride metabolic process	Gene Ontology	GO:0006641	2	33	0.00238563	0.0274348	PCSK9|INSIG1	http://amigo.geneontology.org/amigo/term/GO:0006641
lung alveolus development	Gene Ontology	GO:0048286	2	34	0.0025226	0.0280037	EDN2|IGFBP5	http://amigo.geneontology.org/amigo/term/GO:0048286
positive regulation of vascular associated smooth muscle cell proliferation	Gene Ontology	GO:1904707	2	34	0.0025226	0.0280037	TERT|IGFBP5	http://amigo.geneontology.org/amigo/term/GO:1904707
positive regulation of cell death	Gene Ontology	GO:0010942	2	34	0.0025226	0.0280037	AXIN2|AKR1C3	http://amigo.geneontology.org/amigo/term/GO:0010942
positive regulation of angiogenesis	Gene Ontology	GO:0045766	3	131	0.00271863	0.0298445	ANGPTL4|TERT|KDR	http://amigo.geneontology.org/amigo/term/GO:0045766
monooxygenase activity	Gene Ontology	GO:0004497	2	36	0.0028074	0.0304804	FMO2|FMO6P	http://amigo.geneontology.org/amigo/term/GO:0004497
protein kinase B signaling	Gene Ontology	GO:0043491	2	38	0.00310661	0.0333622	TMEM100|KDR	http://amigo.geneontology.org/amigo/term/GO:0043491
NADP binding	Gene Ontology	GO:0050661	2	39	0.00326157	0.0336043	FMO2|FMO6P	http://amigo.geneontology.org/amigo/term/GO:0050661
positive regulation of blood vessel endothelial cell migration	Gene Ontology	GO:0043536	2	39	0.00326157	0.0336043	ANGPT1|KDR	http://amigo.geneontology.org/amigo/term/GO:0043536
negative regulation of signaling receptor activity	Gene Ontology	GO:2000272	2	39	0.00326157	0.0336043	SLURP2|PCSK9	http://amigo.geneontology.org/amigo/term/GO:2000272
lipid metabolic process	Gene Ontology	GO:0006629	3	140	0.00326519	0.0336043	HMGCS1|ANGPTL4|MOGAT2	http://amigo.geneontology.org/amigo/term/GO:0006629
positive regulation of protein tyrosine kinase activity	Gene Ontology	GO:0061098	2	40	0.00342009	0.0348355	ALKAL2|ACE	http://amigo.geneontology.org/amigo/term/GO:0061098
endoplasmic reticulum lumen	Gene Ontology	GO:0005788	4	296	0.00348414	0.0351258	PCSK9|CP|RDH5|IGFBP5	http://amigo.geneontology.org/amigo/term/GO:0005788
extracellular exosome	Gene Ontology	GO:0070062	11	2085	0.003741	0.0373344	ART3|ANGPT1|SOD3|ACE|CD37|LRRC26|FASN|MUC5B|CP|AKR1C1|AKR1C3	http://amigo.geneontology.org/amigo/term/GO:0070062
positive regulation of cell population proliferation	Gene Ontology	GO:0008284	5	501	0.00397374	0.0384907	EDN2|KIT|AKR1C2|KDR|AKR1C3	http://amigo.geneontology.org/amigo/term/GO:0008284
negative regulation of osteoblast differentiation	Gene Ontology	GO:0045668	2	45	0.00426548	0.0409155	AXIN2|IGFBP5	http://amigo.geneontology.org/amigo/term/GO:0045668
negative regulation of Wnt signaling pathway	Gene Ontology	GO:0030178	2	47	0.004628	0.0423376	SOSTDC1|CXXC4	http://amigo.geneontology.org/amigo/term/GO:0030178
retinol metabolic process	Gene Ontology	GO:0042572	2	47	0.004628	0.0423376	RDH5|AKR1C3	http://amigo.geneontology.org/amigo/term/GO:0042572
negative regulation of BMP signaling pathway	Gene Ontology	GO:0030514	2	47	0.004628	0.0423376	DLX1|SOSTDC1	http://amigo.geneontology.org/amigo/term/GO:0030514
negative regulation of cell differentiation	Gene Ontology	GO:0045596	2	47	0.004628	0.0423376	HOPX|SIX2	http://amigo.geneontology.org/amigo/term/GO:0045596
